# Genome-wide association study of placental weight in 179,025 children and parents reveals distinct and shared genetic influences between placental and fetal growth

## Abstract

A well-functioning placenta is essential for fetal and maternal health throughout pregnancy. Using placental weight after term delivery as a proxy for placental growth, we report genome-wide association analyses in the fetal (*n* = 65,405), maternal (*n* = 61,228), and paternal (*n* = 52,392) genomes, yielding 40 independent association signals. Twenty-six signals are confidently classified as fetal only, four maternal only, and three fetal and maternal. A maternal parent-of-origin effect is seen near *KCNQ1*. Genetic correlation and colocalization analyses reveal overlap with birth weight genetics, but twelve loci are classified as predominantly or only affecting placental weight, with connections to placental development and morphology, and transport of antibodies and amino acids. Mendelian randomization analyses indicate that fetal genetically mediated higher placental weight is causally associated with risk of preeclampsia or shorter gestational duration. Moreover, these analyses support a role for insulin produced by the fetus in regulating the growth of the placenta, providing a key link between fetal and placental growth.

## Supplementary Tables for "Genome-wide association study of placental weight in 179,025 children and parents reveals distinct and shared genetic influences between placental and fetal growth"

### Sheet: Supplementary Table 1
Supplementary Table 1: Cohort studies description, phenotypes, fetal meta-analysis.
Descriptive phenotypic statistics for studies that contributed to the fetal GWAS meta-analysis, see column description under the table.
Study	Country of origin	Year(s) of birth	Sample size (M/F)	Phenotype exclusions	Data collection	Mean (SD) placental weight			Median (IQR) or mean (SD) GA at delivery	Study references (PMID)
						Males	Females	All
ALSPAC	UK	1990-1992	2,801 (1,419/1,382)	multiple births, congenital anomalies, GA <37 & >43 weeks	Birth notification, alspac measures, obstetric data	670 (133)	653 (127)	661 (131)	40 (39-41)	22507743; 22507742
EFSOCH	UK	2000-2004	600 (314/286)	multiple births, GA <37 & >43 weeks	Recorded at delivery	631 (128)	641 (140)	636 (133)	40 (39-41)	16466435
MoBa	Norway	1999-2009	26,976 (14,105/12,871)	multiple births, congenital anomalies, GA <37 & >43 weeks, PW <200 & >1500 grams	Medical records	690 (143)	677 (140)	684 (142)	40 (39-41)	27063603; 31575865
INMA-Omni1	Spain	2004-2007	669 (NA/NA)	GA <37 weeks	Measured by study personnel	607 (115)	608 (117)	607 (116)	40 (SD 1.57)	21471022
Raine Study	Australia	1989-1991	1182 (610/572)	multiple births, congenital anomalies, GA <37 & >43 weeks	Medical records	605 (120)	607 (122)	606 (121)	39 (38-40)	8105165; 28662683; 28064197
GoDARTS & goSHARE	UK	1952-1966	320 (161/159)	multiple births, GA <37 & >43 weeks, PW <200 & >1500 grams, z-score ±5SD	Recorded at delivery through Walker Birth Cohort	645 (121)	650 (127)	648 (124)	40 (SD 2)	15255884; 29025058
INMA-GSA	Spain	2006-2008	458 (228/230)	None	Measured by study personnel	600 (125)	572 (115)	586 (121)	40 (39-40)	21471022
Roskilde	Denmark	2009-2010	588 (307/281)	multiple births, GA <37 & >43 weeks, PW <200 & >1500 grams, z-score ±5SD	Medical records	654 (139)	659 (141)	650 (136)	40 (39-41)	29849051; 27457220; 24861484
NFBC1966	Finland	1965-1967	4,740 (2,280/2,460)	multiple births, GA <37 & >43 weeks	Questionnaire to mother, with child wellfare clinical card	508 (19)	500 (18)	504 (19)	40 (39-41)	34999878; 19060910
NFBC1986	Finland	1985-1986	3,416 (1,659/1,757)	multiple births, GA <37 & >43 weeks	Questionnaire to mother, with child wellfare clinical card	656 (126)	643 (128)	649 (127)	40 (39-40)	9246691; 8494831
GOYA-REF	Denmark	1996-2002	434 (212/222)	multiple births, congenital anomalies, GA <37 & >43 weeks, PW <200 & >1500 grams, z-score ±5SD	Extracted from birth registry	655 (145)	672 (139)	664 (142)	40 (39-41)	11775787; 20041193; 21935397
GOYA-MO-OW	Denmark	1996-2002	366 (184/182)	multiple births, congenital anomalies, GA <37 & >43 weeks, PW <200 & >1500 grams, z-score ±5SD	Extracted from birth registry	733 (159)	725 (156)	729 (157)	40 (39-41)	11775787; 20041193; 21935397
GOYA-CH-OW	Denmark	1996-2002	661 (327/334)	multiple births, congenital anomalies, GA <37 & >43 weeks, PW <200 & >1500 grams, z-score ±5SD	Extracted from birth registry	694 (147)	719 (140)	707 (144)	40 (39-41)	11775787; 32179833
Generation R Study	Netherlands	2002-2006	1,908 (980/928)	multiple births, GA <37 & >43 weeks, PW <200 & >1500 grams	Medical records	644 (142)	650 (142)	647 (142)	40 (SD 1.7)	28070760; 25527369
DNBC-PTB	Denmark	1997-2003	1,010 (533/477)	multiple births, congenital anomalies, GA <37 & >42 weeks, PW <200 & >1500 grams, still birth, maternal complications, pregnancy complications	Danish medical birth register	668 (146)	661 (139)	665 (143)	40 (SD 1)	11775787
SSI-GE IHPS CIDR	Denmark	1997-2008	370 (318/52)	multiple births, congenital anomalies, GA <37 & >42 weeks, PW <200 & >1500 grams, still birth, maternal complications, pregnancy complications	Danish medical birth register	679 (146)	651 (118)	675 (142)	40 (SD 2)	22306654
SSI-GE IHPS casesCtrls	Denmark	1997-2013	476 (413/63)	multiple births, congenital anomalies, GA <37 & >42 weeks, PW <200 & >1500 grams, still birth, maternal complications, pregnancy complications	Danish medical birth register	705 (152)	669 (157)	700 (153)	40 (SD 2)	30281099
SSI-GE OPI	Denmark	1997-2008	690 (418/270)	multiple births, congenital anomalies, GA <37 & >42 weeks, PW <200 & >1500 grams, still birth, maternal complications, pregnancy complications	Danish medical birth register	681 (143)	670 (153)	677 (147)	40 (SD 2)	31477735
SSI-GE FS	Denmark	1997-2008	1124 (600/524)	multiple births, congenital anomalies, GA <37 & >42 weeks, PW <200 & >1500 grams, still birth, maternal complications, pregnancy complications	Danish medical birth register	680 (149)	657 (139)	669 (144)	40 (SD 2)	25344690
PANIC	Finland	1999-2002	384 (190/194)	multiple births, GA <37 & >43 weeks	National birth registry	616 (141)	618 (129)	617 (135)	41 (SD 1)	32816094; 22665136
iPSYCH	Denmark	1997-2005	16596 (10820/5776)	multiple births, congenital anomalies, GA <37 & >42 weeks, PW <200 & >1500 grams, z-score ±5SD	Danish medical birth register	676 (147)	661 (144)	671 (147)	40 (SD 1.7)	28924187
Column		Description
Study		The abbreviated name of the contributing study (full names are included in the study acknowledgements in the supplementary material)
Country of origin		The country of origin of the cohort
Year(s) of birth		The years of birth for the pregnancies included in the study
Sample size (M/F)		The number of children considered in total, i.e. can differ from specific analyses (M: males, F: females)
Phenotype exclusions		Phenotypic exclusions (GA: gestational age, SD: sandard deviations, PW: placental weight)
Data collection		The mode of phenoypic data collection.
Mean (SD) placental weight		Mean and standard deviation of the placental weight in grams for males, females, and all samples.
Median (IQR) or mean (SD) GA (week) at delivery		Median followed by interquartile range (IQR, separated with a dash) or mean followed by standard deviation (SD) for the gestational age in weeks.
Study References (PMID)		Pubmed identifier (PMID) of the study reference publications.

### Sheet: Supplementary Table 2
Supplementary Table 2: Cohort studies description, genotypes, fetal meta-analysis.
Descriptive genotyping statistics for studies that contributed to the fetal GWAS meta-analysis, see column description under the table.
Study	Genotyping array(s)	Sample quality control		SNP scaffold quality control			Prephasing software	Imputation		Association analysis		Lambda
		Call rate	Additional filters	Call rate	HWE P-value	MAF		Software	Reference panel	Software	Covariates or adjustment	sex	sex_gest
ALSPAC	I550, I660	>97%	relatedness, non-European ancestry, sex discrepancy	>95%	>5e-7	>1%	SHAPEIT	IMPUTE3	HRC	SNPTEST	PC1-5	0.997911	0.996924
EFSOCH	ICE	>98%	relatedness, non-European ancestry, sex discrepancy	>95%	>1e-6	>1%	SHAPEIT	IMPUTE3	HRC	SNPTEST	PC1-5	1.01079	1.00537
MoBa	ICE, IOE, IGSA	>98%	relatedness, non-European ancestry, sex discrepancy	>95%	>1e-4	>1%	SHAPEITv2 PBWT	Sanger	HRC r1.1	BOLT-LMM	Batch, PC1-10	1.04746	1.04746
INMA-Omni1	IOQ	>98%	relatedness, ancestry outliers, duplicates	>95%	>1.1e-6	>1%	Eagle v2.4	Minimac	HRC r1.1	SNPTEST	Subcohort	1.00168	0.997837
Raine Study	I660	>95%	Cryptic relatedness, sex discrepancy	>95%	>1e-6	>1%	Eagle	Minimac3	HRC	ProbAbel	PC1-2	1.01138	1.01287
GoDARTS & goSHARE	A6, IOE, ICG, IGSA	>95%	relatedness, non-European ancestry, sex discrepancy	>97%	>1e-4	None	Eagle	IMPUTE2 & Minimac4	HRC r1.1	SNPTEST	PC1-5	0.997902	0.998089
INMA-GSA	IGSA	>95%	relatedness, non-European ancestry, sex discrepancy	>97%	>1e-6	>1%	Eagle v2.4	Minimac4	HRC r1.1	SNPTEST	PC1-6	0.998788	0.996273
Roskilde	ICE	>95%	relatedness, non-European ancestry, sex discrepancy, duplicates	>95%	>10e-5	>2%	Eagle v2.4	Minimac4	HRC r1.1	SNPTEST	PC1-10	1.00655	1.00514
NFBC1966	I370	>95%	heterozygosity, relatedness, sex discrepancy, duplicates, withdrawn consent	>95%	>1e-4	>5%	IMPUTE2	IMPUTE2	HRC r1.1	SNPTEST	PC1-10	1.02609	1.02306
NFBC1986	IOEE	>99%	heterozygosity, relatedness, sex discrepancy, duplicates, identity	>95%	>1e-4	>1%	IMPUTE2	IMPUTE2	HRC r1.1	SNPTEST	PC1-4	1.0065	1.00742
GOYA-REF	I610, ICE	>95%	relatedness, non-European ancestry, sex discrepancy, duplicates	>95%	>10e-5	>2%	Eagle v2.4	Minimac4	HRC r1.1	SNPTEST	PC1-10	1.00093	0.998135
GOYA-MO-OW	I610, ICE	>95%	relatedness, non-European ancestry, sex discrepancy, duplicates	>95%	>10e-5	>2%	Eagle v2.4	Minimac4	HRC r1.1	SNPTEST	PC1-10	0.996273	0.993484
GOYA-CH-OW	ICE	>95%	relatedness, non-European ancestry, sex discrepancy, duplicates	>95%	>10e-5	>2%	Eagle v2.4	Minimac4	HRC r1.1	SNPTEST	PC1-10	1.00047	1.00093
Generation R Study	I610, I660	>97.5%	relatedness,non-European ancestry, heterozygosity, sex discrepancy	>98%	>1e-6	>1%	Eagle v2.4	Minimac3	HRC r1.1	rvtest	PC1-5	1.01973	1.0209
DNBC-PTB	I660	>98%	relatedness, non-European ancestry, sex discrepancies, identity	>95%	>1e-6	>1%	SHAPEITv2 Eagle v2.4 (ChrX)	PBWT Minimac4	HRC r1.1	SNPTEST	PC1-5	1.01406	1.01616
SSI-GE IHPS CIDR	I660	>98%	relatedness, non-European ancestry, sex discrepancies, identity	>95%	>1e-6	>1%	SHAPEITv2 Eagle v2.4 (ChrX)	PBWT Minimac4	HRC r1.1	SNPTEST	PC1-5	1.01653	1.01295
SSI-GE IHPS casesCtrls	MEGAEX	>98%	relatedness, non-European ancestry, sex discrepancies, identity	>95%	>1e-6	>1%	SHAPEITv2 Eagle v2.4 (ChrX)	PBWT Minimac4	HRC r1.1	SNPTEST	PC1-5	0.993818	0.992885
SSI-GE OPI	IOE	>98%	relatedness, non-European ancestry, sex discrepancies, identity	>95%	>1e-6	>1%	SHAPEITv2 Eagle v2.4 (ChrX)	PBWT Minimac4	HRC r1.1	SNPTEST	PC1-5	1.00638	1.00638
SSI-GE FS	IOEE	>98%	relatedness, non-European ancestry, sex discrepancies, identity	>95%	>1e-6	>1%	SHAPEITv2 Eagle v2.4 (ChrX)	PBWT Minimac4	HRC r1.0 HRC r1.1	SNPTEST	PC1-5	1.01841	1.01661
PANIC	ICE	>95%	ancestry outliers, relatedness, sex discrepancy	>98%	>1e-6	>0%	Eagle v2.3	PBWT	HRC r1.1	SNPTEST	PC1-10	0.991581	0.995203
iPSYCH	IPC	>99%	heterozygosity, sex discrepancy, duplicates	None	>10e-6	>1%	SHAPEITv3	IMPUTE2	1000 genomes phase 3	SAIGE	PC1-6	1.05383	1.05624
Column		Description
Study		The abbreviated name of the contributing study (full names are included in the study acknowledgements in the supplementary material)
Genotyping array(s)		The genotyping array used, see codes below*
Sample quality control		Call rate and other quality control filters
SNP scaffold quality control		SNP filters (HWE: Hardy-Weinberg equilibrium; MAF: minor allele frequency)
Prephasing software		Name and version of the software used for genotypes prephasing
Imputation		Software and reference panel used for genotypes imputation
Association analysis		Software and general covariates used for association analyses (PC: principal component)
Lambda		Inflation factor (lambda) for the sex-adjusted and sex and gestional age-adjusted GWASes
*Genotype array codes: Affymetrix 6.0 (A6); Illumina Human370CNV (I370); Illumina HumanHap550 (I550); Illumina HumanHap610 (I610); Illumina HumanHap660 (I660); Illumina CoreExome (ICE); Illumina custom Chip (ICG); Illumina Global Screening Array (IGSA); Illumina OmniExpress (IOE); Illumina OmniExpressExome (IOEE); Illumina OmniQuad (IOQ); Illumina PsychArray (IPC); Illumina Infinium Expanded Multi-Ethnic Genotyping (MEGAEX)

### Sheet: Supplementary Table 3
Supplementary Table 3: Cohort studies description, phenotypes, maternal meta-analysis.
Descriptive phenotypic statistics for studies that contributed to the maternal GWAS meta-analysis, see column description under the table.
Study	Country of origin	Year(s) of birth	Sample size	Phenotype exclusions	Data collection	Mean (SD) placental weight			Median (IQR) or mean (SD) GA at delivery	Study references (PMID)
						Males	Females	All
ALSPAC	UK	1990-1992	2533	multiple births, congenital anomalies, GA <37 & >43 weeks	Birth notification, alspac measures, obstetric data	668 (130)	649 (127)	658 (129)	40 (39-41)	22507743; 22507742
CHB-RHS	Denmark	1951-1998	1125	multiple births, congenital anomalies, GA <37 & >43 weeks, PW <200 & >1500 grams, z-score ±5SD	Medical birth registry	666 (146)	651 (145)	658 (146)	39 (38-40)	33169150
DBDS	Denmark	1951-1998	18749	multiple births, congenital anomalies, GA <37 & >43 weeks, PW <200 & >1500 grams, z-score ±5SD	Medical birth registry	671 (141)	653 (139)	662 (140)	40 (39-41)	31182452
EFSOCH	UK	2000-2004	762	multiple births, GA <37 & >43 weeks	Recorded at delivery	631 (128)	641 (141)	636 (134)	40 (39-41)	16466435
MoBa	Norway	1999-2009	25266	multiple births, congenital anomalies, GA <37 & >43 weeks, PW <200 & >1500 grams	Medical records	690 (144)	676 (140)	683 (142)	40 (39 – 41)	27063603; 31575865
Gen3G	Canada	2010-2013	535	GA <37weeks	Medical records	545 (137)	555 (124)	550 (131)	39 (38-40)	26842272
Raine Study	Australia	1989-1991	372	multiple births, congenital anomalies, GA <37 & >43 weeks	Medical records	608 (129)	601 (112)	605 (121)	39 (38-40)	8105165; 28662683; 28064197
GoDARTS & goSHARE	UK	1952-1966	469	multiple births, GA <37 & >43 weeks, PW <200 & >1500 grams, z-score ±5SD	Recorded at delivery through Walker Birth Cohort	672 (131)	672 (136)	666 (133)	40 (SD 2)	15255884; 29025058
The HUNT Study	Norway	1984-1986 1995-1997 2006-2008	6401	multiple births, congenital anomalies, GA <37 & >43 weeks, PW <200 & >1500 grams	Medical records	699 (150)	685 (147)	692 (148)	40 (39-41)	22879362; 35578897
GOYA-REF	Denmark	1996-2002	434	multiple births, congenital anomalies, GA <37 & >43 weeks, PW <200 & >1500 grams, z-score ±5SD	Extracted from birth registry	655 (145)	672 (139)	664 (142)	40 (39-41)	11775787; 20041193; 21935397
GOYA-MO-OW	Denmark	1996-2002	366	multiple births, congenital anomalies, GA <37 & >43 weeks, PW <200 & >1500 grams, z-score ±5SD	Extracted from birth registry	733 (159)	725 (156)	729 (157)	40 (39-41)	11775787; 20041193; 21935397
GOYA-CH-OW	Denmark	1996-2002	661	multiple births, congenital anomalies, GA <37 & >43 weeks, PW <200 & >1500 grams, z-score ±5SD	Extracted from birth registry	694 (147)	719 (140)	707 (144)	40 (39-41)	11775787; 32179833
DNBC-PTB	Denmark	1997-2003	1555	multiple births, congenital anomalies, GA <37 & >42 weeks, PW <200 & >1500 grams, still birth, maternal complications, pregnancy complications	Danish medical birth register	665 (145)	654 (139)	659 (142)	40 (SD 2)	11775787
SSI-GE PE ctrls	Denmark	1997-2011	792	multiple births, congenital anomalies, GA <37 & >42 weeks, PW <200 & >1500 grams, still birth, maternal complications, pregnancy complications	Danish medical birth register	674 (134)	667 (133)	671 (133)	41 (SD 2)	33239696
SSI-GE PPD	Denmark	1997-2011	993	multiple births, congenital anomalies, GA <37 & >42 weeks, PW <200 & >1500 grams, still birth, maternal complications, pregnancy complications	Danish medical birth register	665 (135)	658 (140)	662 (137)	40 (SD 2)	31477735
SSI-GE Mono ctrls	Denmark	1997-2011	405	multiple births, congenital anomalies, GA <37 & >42 weeks, PW <200 & >1500 grams, still birth, maternal complications, pregnancy complications	Danish medical birth register	653 (138)	667 (154)	660 (146)	40 (SD 2)	NA
Column		Description
Study		The abbreviated name of the contributing study (full names are included in the study acknowledgements in the supplementary material)
Country of origin		The country of origin of the cohort
Year(s) of birth		The years of birth for the pregnancies included in the study
Sample size		The number of mothers considered in total, i.e. can differ from specific analyses
Phenotype exclusions		Phenotypic exclusions (GA: gestational age, SD: sandard deviations, PW: placental weight)
Data collection		The mode of phenoypic data collection.
Mean (SD) placental weight		Mean and standard deviation of the placental weight in grams for males, females, and all samples.
Median (IQR) or mean (SD) GA (week) at delivery		Median followed by interquartile range (IQR, separated with a dash) or mean followed by standard deviation (SD) for the gestational age in weeks.
Study References (PMID)		Pubmed identifier (PMID) of the study reference publications.

### Sheet: Supplementary Table 4
Supplementary Table 4: Cohort studies description, genotypes, maternal meta-analysis.
Descriptive genotyping statistics for studies that contributed to the maternal GWAS meta-analysis, see column description under the table.
Study	Genotyping array(s)	Sample quality control		SNP scaffold quality control			Prephasing software	Imputation		Association analysis		Lambda
		Call rate	Additional filters	Call rate	HWE P-value	MAF		Software	Reference panel	Software	Covariates or adjustment	sex	sex_gest
ALSPAC	I550, I660	>97%	relatedness, non-European ancestry, sex discrepancy	>95%	>5e-7	>1%	SHAPEIT	IMPUTE3	HRC	SNPTEST	PC1-5	0.997958	0.99712
CHB	IGSA	>98%	non-European ancestry, sex discrepancy	>98%	>1e-6	>0.5%	Eagle	Inhouse	Western Europe	BOLT-LMM	PC1-5	1	1
DBDS	IGSA	>98%	non-European ancestry, sex discrepancy	>98%	>1e-6	>0.5%	Eagle	Inhouse	Western Europe	BOLT-LMM	PC1-5	1.04746	1.04746
EFSOCH	ICE	>98%	relatedness, non-European ancestry, sex discrepancy	>95%	>1e-6	>1%	SHAPEIT	IMPUTE3	HRC	SNPTEST	PC1-5	0.998284	1.00043
MoBa	ICE, IOE, IGSA	>98%	relatedness, non-European ancestry, sex discrepancy	>95%	>1e-4	>1%	SHAPEITv2 PBWT	Sanger	HRC r1.1	BOLT-LMM	Batch, PC1-10	1	1
Gen3G	MEGAEX	>95%	non-European ancestry	>98%	>1e-8	>1%	SHAPEITv2	Minimac3	1000G Phase 3 v5	Plink	None	0.996338	0.992486
Raine Study	I660	>95%	Cryptic relatedness, sex discrepancy	>95%	>1e-6	>1%	Eagle	Minimac3	HRC	ProbAbel	PC1-2	0.995008	0.989441
GoDARTS & goSHARE	A6, IOE, ICG, IGSA	>95%	relatedness, non-European ancestry, sex discrepancy	>97%	>1e-4	None	Eagle	IMPUTE2 ; Minimac 4	HRC r1.1	SNPTEST	PC1-5	GoDARTS: 1.029 goSHARE: 1.029	GoDARTS: 1.025 goSHARE: 1.032
HUNT	ICE	>99%	relatedness, non-European ancestry, sex discrepancy	>99%	>1e-4	>1%	Eagle v2.3	Minimac3	HRC r1.1 WGS HUNT	BOLT-LMM	Batch, PC1-5	1	1
GOYA-REF	I610, ICE	>95%	relatedness, non-European ancestry, sex discrepancy, duplicates	>95%	>10e-5	>2%	Eagle v2.4	Minimac4	HRC r1.1	SNPTEST	PC1-10	0.995807	0.994878
GOYA-MO-OW	I610, ICE	>95%	relatedness, non-European ancestry, sex discrepancy, duplicates	>95%	>10e-5	>2%	Eagle v2.4	Minimac4	HRC r1.1	SNPTEST	PC1-10	1.0103	1.00983
GOYA-CH-OW	ICE	>95%	relatedness, non-European ancestry, sex discrepancy, duplicates	>95%	>10e-5	>2%	Eagle v2.4	Minimac4	HRC r1.1	SNPTEST	PC1-10	0.999067	0.999534
DNBC-PTB	I660	>98%	relatedness, non-European ancestry, sex discrepancies, identity	>95%	>1e-6	>1%	SHAPEITv2 Eagle v2.4 (ChrX)	PBWT Minimac4	HRC r1.1	SNPTEST	PC1-5	1.00062	0.999226
SSI-GE PE ctrls	MEGAEX	>98%	relatedness, non-European ancestry, sex discrepancies, identity	>95%	>1e-6	>1%	SHAPEITv2 Eagle v2.4 (ChrX)	PBWT Minimac4	HRC r1.1	SNPTEST	PC1-5	0.993006	0.993317
SSI-GE PPD	IOEE	>98%	relatedness, non-European ancestry, sex discrepancies, identity	>95%	>1e-6	>1%	SHAPEITv2 Eagle v2.4 (ChrX)	PBWT Minimac4	HRC r1.0 HRC r1.1 (ChrX)	SNPTEST	PC1-5	0.999081	0.997627
SSI-GE Mono ctrls	ICE	>98%	relatedness, non-European ancestry, sex discrepancies, identity	>95%	>1e-3	>1%	SHAPEITv2 Eagle v2.4 (ChrX)	PBWT Minimac4	HRC r1.0 HRC r1.1 (ChrX)	SNPTEST	PC1-5	0.998499	0.996557
Column		Description
Study		The abbreviated name of the contributing study (full names are included in the study acknowledgements in the supplementary material)
Genotyping array(s)		The genotyping array used, see codes below*
Sample quality control		Call rate and other quality control filters
SNP scaffold quality control		SNP filters (HWE: Hardy-Weinberg equilibrium; MAF: minor allele frequency)
Prephasing software		Name and version of the software used for genotypes prephasing
Imputation		Software and reference panel used for genotypes imputation
Association analysis		Software and general covariates used for association analyses (PC: principal component)
Lambda		Inflation factor (lambda) for the sex-adjusted and sex and gestional age-adjusted GWASes
*Genotype array codes: Affymetrix 6.0 (A6); Illumina HumanHap550 (I550); Illumina HumanHap610 (I610); Illumina HumanHap660 (I660); Illumina CoreExome (ICE); Illumina custom Chip (ICG); Illumina Global Screening Array (IGSA); Illumina OmniExpress (IOE); Illumina OmniExpressExome (IOEE); Illumina Infinium Expanded Multi-Ethnic Genotyping (MEGAEX)

### Sheet: Supplementary Table 5
Supplementary Table 5: Cohort studies description, phenotypes, paternal meta-analysis.
Descriptive phenotypic statistics for studies that contributed to the paternal GWAS meta-analysis, see column description under the table.
Study	Country of origin	Year(s) of birth	Sample size	Phenotype exclusions	Data collection	Mean (SD) placental weight			Median (IQR) or mean (SD) GA at delivery	Study references (PMID)
						Males	Females	All
DBDS	Denmark	1934-1997	20679	multiple births, congenital anomalies, GA <37 & >43 weeks, PW <200 & >1500 grams, z-score ±5SD	Medical birth registry	673 (145)	659 (140)	666 (143)	40 (39-41)	31182452
EFSOCH	UK	2000-2004	746	multiple births, GA <37 & >43 weeks	Recorded at delivery	627 (128)	639 (142)	633 (135)	40 (39-41)	16466435
MoBa	Norway	1999-2009	24431	multiple births, congenital anomalies, GA <37 & >43 weeks, PW <200 & >1500 grams	Medical records	690 (143)	676 (141)	683 (142)	40 (39 – 41)	27063603; 31575865
Raine Study	Australia	1989-1991	272	multiple births, congenital anomalies, GA <37 & >43 weeks	Medical records	612 (131)	605 (124)	609 (127)	40 (38-40)	8105165, 28064197
GoDARTS & goSHARE	UK	1952-1966	426	multiple births, GA <37 & >43 weeks, PW <200 & >1500 grams, z-score ±5SD	Recorded at delivery through Walker Birth Cohort	618 (120)	662 (130)	643 (127)	40 (SD 2)	15255884; 29025058
The HUNT Study	Norway	1984-1986 1995-1997 2006-2008	5915	multiple births, congenital anomalies, GA <37 & >43 weeks, PW <200 & >1500 grams	Medical records	702 (151)	684 (148)	693 (150.3)	40 (39-41)	22879362; 35578897
Column		Description
Study		The abbreviated name of the contributing study (full names are included in the study acknowledgements in the supplementary material)
Country of origin		The country of origin of the cohort
Year(s) of birth		The years of birth for the pregnancies included in the study
Sample size		The number of fathers considered in total, i.e. can differ from specific analyses
Phenotype exclusions		Phenotypic exclusions (GA: gestational age, SD: sandard deviations, PW: placental weight)
Data collection		The mode of phenoypic data collection.
Mean (SD) placental weight		Mean and standard deviation of the placental weight in grams for males, females, and all samples.
Median (IQR) or mean (SD) GA (week) at delivery		Median followed by interquartile range (IQR, separated with a dash) or mean followed by standard deviation (SD) for the gestational age in weeks.
Study References (PMID)		Pubmed identifier (PMID) of the study reference publications.

### Sheet: Supplementary Table 6
Supplementary Table 4: Cohort studies description, genotypes, paternal meta-analysis.
Descriptive genotyping statistics for studies that contributed to the paternal GWAS meta-analysis, see column description under the table.
Study	Genotyping array(s)	Sample quality control		SNP scaffold quality control			Prephasing software	Imputation		Association analysis		Lambda
		Call rate	Additional filters	Call rate	HWE P-value	MAF		Software	Reference panel	Software	Covariates or adjustment	sex	sex_gest
DBDS	IGSA	>98%	non-European ancestry, sex discrepancy	>98%	>1e-6	>0.5%	Eagle	Inhouse	Western Europe	BOLT-LMM	PC1-5	1	1
EFSOCH	ICE	>98%	relatedness, non-European ancestry, sex discrepancy	>95%	>1e-6	>1%	SHAPEIT	IMPUTE3	HRC	SNPTEST	PC1-5	0.979463	0.975297
MoBa	ICE, IOE, IGSA	>98%	relatedness, non-European ancestry, sex discrepancy	>95%	>1e-4	>1%	SHAPEITv2	PBWT	HRC r1.1	BOLT-LMM	Batch, PC1-10	1.04746	1
Raine Study	I660	>95%	Cryptic relatedness, sex discrepancy	>95%	>1e-6	>1%	Eagle	Minimac3	HRC	ProbAbel	PC1-2	1.01039	1.01117
GoDARTS & goSHARE	A6, IOE, ICG, IGSA	>95%	relatedness, non-European ancestry, sex discrepancy	>97%	>1e-4	None	Eagle	IMPUTE2; Minimac4	HRC r1.1	SNPTEST	PC1-5	GDA: 1.024, GDI: 1.021, GS: 1.008	GDA: 1.022, GDI: 1.017, GS: 1.012
HUNT	ICE	>99%	relatedness, non-European ancestry, sex discrepancy	>99%	>1e-4	>1%	Eagle v2.3	Minimac3	HRC r1.1 , WGS HUNT	BOLT-LMM	Batch, PC1-5	1	1
Column		Description
Study		The abbreviated name of the contributing study (full names are included in the study acknowledgements in the supplementary material)
Genotyping array(s)		The genotyping array used, see codes below*
Sample quality control		Call rate and other quality control filters
SNP scaffold quality control		SNP filters (HWE: Hardy-Weinberg equilibrium; MAF: minor allele frequency)
Prephasing software		Name and version of the software used for genotypes prephasing
Imputation		Software and reference panel used for genotypes imputation
Association analysis		Software and general covariates used for association analyses (PC: principal component)
Lambda		Inflation factor (lambda) for the sex-adjusted and sex and gestional age-adjusted GWASes**
*Genotype array codes: Affymetrix 6.0 (A6); Illumina HumanHap660 (I660); Illumina CoreExome (ICE); Illumina custom Chip (ICG); Illumina Global Screening Array (IGSA); Illumina OmniExpress (IOE)
**GDA: GoDARTS affymetrix; GDI: GoDARTS Illumina; GS: GoSHARE

### Sheet: Supplementary Table 7
Supplementary Table 7: Summary statistics from the GWAS of fetal, maternal, and paternal genotype with placental weight, adjusted for sex and gestational age
Summary statistics for loci reaching P<5x10-8 in any of the fetal, maternal, or paternal genome-wide association meta-analyses of placental weight, including details of birth weight or gestational age loci within 500 kb of the placental weight lead SNP, placental eQTL lookups, meQTL lookups, and results from classifications of loci into placental weight only (or predominantly), or showing evidence of association with both placental weight and birth weight. Colocalisation results showing posterior probabilities of placental weight and birth weight lead SNPs tag the same signal (column AL) or separate association signals (column AK) are shown in bold where posterior probabilities as > 0.8 for either shared or separate signals. See column description under the table. Beta and SEs are given in SD units of placental weight.
Name	Nearest Gene	Annotation	Distance to Gene	Number of Genes within 300 kb	Genes within 300 kb	CHR	POS	rsid	EA	OA	Meta-analysis																	Look up in other studies																																						BW GWAS Raw						BW GWAS WLM						PW/BW Classification
											Fetal							Maternal					Paternal					Nearby BW SNPs (Juliusdottir et al. PMID: 34282336)										Nearby BW SNPs (Warrington et al. PMID: 31043758)					Gestational Age SNPs (Zhang et al PMID:30007778)			Placenta eQTLs RICHS (Peng et al PMID:28854703)													Gen3G methQTL with lowest association P value					Nearby Developmental Delay Gene		Fetal			Maternal			Fetal			Maternal
											eaf_fetal	beta_fetal	se_fetal	p_fetal	Cojo P	LD r2	n_fetal	eaf_maternal	beta_maternal	se_maternal	p_maternal	n_maternal	eaf_paternal	beta_paternal	se_paternal	p_paternal	n_paternal	Distance	Mode of association	Chr	Pos (b37)	rsid	EA	OA	Coloc posterior probability of separate signals	Coloc posterior probability of shared signal	Is the BW SNP a secondary signal?	Chr	Pos	SEM Classification	Distance to PW SNP	Person nearest BW signal identified in	Chr	Pos	Distance to PW SNP	Chr	Pos	ref_allele	effective allele	beta	beta_se	pvalue	r_squared	gene_symbol	cis_trans	qvalue	lead eSNP	LD r2 with lead eSNP	CpG ID	P	Beta	SE	number of methQTLS with p<1x10-8	Nearest	300 kb	beta	se	p	beta	se	p	beta	se	p	beta	se	p	Raw	WLM
DCST2	DCST2		0	36	KCNN3,PMVK,PBXIP1,PYGO2,LOC101928120,SHC1,CKS1B,MIR4258,FLAD1,LENEP,ZBTB7B,DCST2,DCST1,DCST1-AS1,ADAM15,EFNA4,EFNA3,EFNA1,SLC50A1,DPM3,KRTCAP2,TRIM46,MUC1,MIR92B,THBS3,MTX1,GBAP1,GBA,FAM189B,SCAMP3,CLK2,HCN3,PKLR,FDPS,RUSC1-AS1,RUSC1	1	155001281	rs150138294	a	g	0.0531	0.0799	0.0131	1.068e-09			65405	0.0452	0.0586	0.0141	3.202e-05	61137	0.0446	0.005	0.0153	0.743	52311	9892	fetal and maternal	1	154991389	rs905938	C	T	0.063	0.937		1	154991389	Unclassified	-9892	Fetal																							FLAD1,DPM3	0.052961	0.006674	2.2e-15	0.03866	0.008172	2.27e-06	0.0425	0.0102	2.985e-05	0.0182	0.0113	0.1091	PW & BW same direction	PW & BW same direction
RPL31P11	RPL31P11	nc_transcript_variant	2420	13	FCGR2A,HSPA6,FCGR3A,FCGR2C,HSPA7,FCGR3B,FCGR2B,RPL31P11,FCRLA,FCRLB,DUSP12,ATF6,OLFML2B	1	161651064	rs723177	t	c	0.2961	0.0387	0.006	1.02e-10			65405	0.3001	0.0116	0.0062	0.06051	61004	0.3004	0.0156	0.0067	0.01951	52194	6193	fetal	1	161644871	rs72480273	C	A	0.963	0.0366		1	161644871	Unclassified	-6193	Fetal																	cg27514565	1.36e-25	0.0303817	0.00269969	5			0.013076	0.002823	3.68e-06	0.012605	0.0033	0.000135	0.0105	0.0042	0.01301	0.0077	0.0046	0.093	Predominantly or only PW	Predominantly or only PW
TSNAX-DISC1,LINC00582	TSNAX-DISC1,LINC00582		0	9	EXOC8,SPRTN,EGLN1,SNRPD2P2,TSNAX,TSNAX-DISC1,LINC00582,DISC1,DISC2	1	231733795	rs1655296	g	t	0.3929	0.042	0.0056	4.856e-14			65405	0.3888	0.0232	0.0058	6.301e-05	61125	0.3893	0.0153	0.0062	0.01418	52269																																cg24499839	1.87e-47	-0.0846886	0.00507316	10			0.003245	0.002648	0.220482	-0.002873	0.003125	0.357889	0.007	0.004	0.07935	-0.0062	0.0044	0.1589	Predominantly or only PW	Predominantly or only PW
TSNAX-DISC1,LINC00582	TSNAX-DISC1,DISC1		0	8	SPRTN,EGLN1,SNRPD2P2,TSNAX,TSNAX-DISC1,LINC00582,DISC1,DISC2	1	231794081	rs140691414	t	c	0.0069	0.2614	0.0392	2.544e-11	3.09371e-10	0.00360874	57158	0.0084	0.1133	0.0421	0.007133	36782	0.0086	0.1397	0.045	0.001894	30346																																							0.058203	0.026832	0.03009	-0.04125	0.030789	0.180302	0.1081	0.0401	0.00699	-0.1036	0.0431	0.01623	PW & BW same direction	PW & BW same direction
CHRM3	CHRM3		0	3	CHRM3,CHRM3-AS2,CHRM3-AS1	1	239822859	rs10925945	t	c	0.9363	0.0672	0.0112	1.692e-09			65405	0.9347	0.0533	0.0117	4.999e-06	61035	0.9343	0.0089	0.0126	0.4779	52203																																							0.016329	0.005273	0.001964	0.013943	0.006187	0.024246	0.0127	0.0079	0.1101	0.0096	0.0087	0.2681	Predominantly or only PW	PW & BW same direction
EPAS1	EPAS1		0	9	PRKCE,EPAS1,LOC101805491,TMEM247,ATP6V1E2,RHOQ,LOC100506142,PIGF,CRIPT	2	46567276	rs4953353	g	t	0.6223	0.0418	0.0065	1.379e-10			48809	0.6278	0.0274	0.0059	3.605e-06	60990	0.626	0.0233	0.0064	0.0002685	52153	0	fetal	2	46567276	rs4953353	T	G	0.999	0.000915	Yes	2	46567276	Fetal Only	0	Fetal (secondary)																	cg06087988	4.37e-162	-0.175417	0.00371881	4			0.017903	0.0027	3.45e-11	0.005441	0.003165	0.085575	0.0202	0.0041	6.44e-07	-0.0054	0.0044	0.2203	PW & BW same direction	PW & BW same direction
ADCY5	ADCY5		0	7	PDIA5,MIR7110,SEC22A,ADCY5,HACD2,MYLK-AS1,MYLK	3	123065778	rs11708067	g	a	0.2327	0.0532	0.0065	1.833e-16			65405	0.2419	0.0037	0.0066	0.5727	60594	0.2442	0.0339	0.0071	1.558e-06	52264	0	fetal	3	123065778	rs11708067	G	A	0.00894	0.991		3	123065778	Fetal and Maternal - Opposite Directions	0	Fetal	3	123072883	7105														cg16021135	3.7e-26	-0.0351968	0.00308589	4		MYLK	0.040866	0.002989	1.59e-42	0.001486	0.003537	0.674384	0.0542	0.0045	2.36e-33	-0.0267	0.0049	6.487e-08	PW & BW same direction	PW & BW same direction
LOC339894/CCNL1	LINC00880		4041	8	LINC00886,PA2G4P4,LEKR1,LINC00880,LINC02029,LINC00881,CCNL1,VEPH1	3	156795414	rs9817452	g	t	0.6135	0.0401	0.0057	1.719e-12			65405	0.6041	0.0137	0.0058	0.01844	61179	0.6023	0.0199	0.0063	0.001479	52323	-54	fetal	3	156795468	rs13322435	G	A	0.0973	0.903		3	156798294	Fetal Only	2880	Fetal & Maternal																	cg26658816	3.33e-93	-0.116182	0.00421228	2			0.049328	0.002663	1.45e-76	0.021245	0.003227	4.76e-11	0.0498	0.004	6.571e-35	-0.004	0.0045	0.3681	PW & BW same direction	PW & BW same direction
PDLIM5	PDLIM5		0	4	HPGDS,PDLIM5,BMPR1B-AS1,BMPR1B	4	95531563	rs74457440	a	g	0.2327	0.0358	0.0065	3.371e-08			65405	0.2381	0.019	0.0066	0.003784	61148	0.2359	0.0227	0.0071	0.001467	52324																																cg07677047	6.56e-09	-0.0286596	0.00482895	1		BMPR1B	0.002461	0.003097	0.426898	0.009839	0.003708	0.007988	-0.0042	0.0047	0.3697	0.0125	0.0052	0.01523	PW & BW same direction	PW & BW same direction
ACTBL2	LOC101928505		106850	4	ACTBL2,LINCR-0003,LOC101928505,LOC101928539	5	57073666	rs7722058	t	c	0.8452	0.0468	0.0076	6.059e-10			65405	0.8435	0.02	0.0078	0.00981	61135	0.8436	0.0197	0.0084	0.01907	52295	-18117	fetal	5	57091783	rs854037	G	A	0.0588	0.941		5	57091783	Unclassified	18117	Fetal																								0.02674	0.003565	6.69e-14	0.018914	0.004179	6.1e-06	0.0208	0.0054	0.0001108	0.0083	0.0059	0.1555	PW & BW same direction	PW & BW same direction
HSPA4	HSPA4		3419	9	SOWAHA,SHROOM1,GDF9,UQCRQ,LEAP2,AFF4,ZCCHC10,HSPA4,FSTL4	5	132444128	rs72801474	a	g	0.1045	0.0546	0.0094	7.339e-09			65405	0.1161	0.0147	0.0091	0.1066	61067	0.1156	-0.0011	0.0098	0.9118	52208																			5	132444128	G	A	-1.04	0.222846	7.96703e-06	0.152542	HSPA4	cis	0.0746049	rs72801474	Same SNP							UQCRQ, AFF4	0.023516	0.004589	3.04e-07	0.002909	0.005402	0.590319	0.0303	0.0069	1.156e-05	-0.0126	0.0075	0.09527	Predominantly or only PW	Predominantly or only PW
ARHGAP26	ARHGAP26		0	5	LINC01844,ARHGAP26,ARHGAP26-AS1,ARHGAP26-IT1,NR3C1	5	142429811	rs3822394	c	a	0.2625	0.0361	0.0062	5.796e-09			65405	0.2526	0.011	0.0065	0.09079	61025	0.2508	0.0197	0.0071	0.005429	52176																																cg16167724	1.53e-13	-0.0232241	0.00303235	1			0.000845	0.002934	0.773435	-0.001516	0.003467	0.661919	0.0002	0.0045	0.966	-0.0016	0.0049	0.7375	Predominantly or only PW	Predominantly or only PW
EBF1	LOC101927697		0	2	LOC101927697,EBF1	5	157808173	rs72804545	a	t	0.8911	0.0235	0.0106	0.02647			47626	0.8883	0.0638	0.0114	2.228e-08	41211	0.8863	0.0113	0.0128	0.3803	31473	-79793	fetal and maternal	5	157887966	rs6881817	T	C	0.012	0.988		5	157886627	Maternal Only	78454	Fetal & Maternal	5	157895049	86876																					NA	NA	NA	0.04212	0.005172	4.02e-16	0.0006	0.0066	0.9294	0.0423	0.0072	4.155e-09	PW & BW same direction	PW & BW same direction
EBF1	EBF1		0	3	EBF1,LOC101927740,RNF145	5	158317602	rs75512885	t	a	0.9273	0.0282	0.0105	0.00715			65405	0.9251	0.0083	0.013	0.5239	41356	0.9245	0.0802	0.0147	4.958e-08	31714	99698	maternal	5	158217904	rs6861609	A	C	0.997	1.42e-05																														0.020284	0.004901	3.53e-05	-0.001526	0.005865	0.794734	0.0274	0.0074	0.0002303	-0.0167	0.0082	0.04124	PW & BW same direction	PW & BW same direction
EBF1	EBF1		0	5	EBF1,LOC101927740,RNF145,LINC01932,UBLCP1	5	158433339	rs67265526	t	c	0.6281	0.0323	0.0057	1.12e-08			65405	0.619	0.0116	0.0058	0.04658	61127	0.6199	0.0152	0.0063	0.0152	52288	-4484	fetal	5	158437823	rs72813918	T	C	0.0127	0.987																														0.015242	0.002654	9.56e-09	0.016565	0.003221	2.76e-07	0.0109	0.004	0.00694	0.0113	0.0045	0.01159	Predominantly or only PW	PW & BW same direction
NUDT3	NUDT3		17782	10	MIR1275,GRM4,HMGA1,MIR6835,C6orf1,NUDT3,RPS10-NUDT3,RPS10,PACSIN1,SPDEF	6	34237188	rs541641049	a	g	0.0184	0.1927	0.0352	4.515e-08			55263	0.0476	0.0798	0.0216	0.0002257	57367	0.0498	0.0071	0.0217	0.7446	50853	37373	maternal	6	34199815	rs75034466	T	C	0.0606	0.939																							cg08159493	7.4e-30	-0.19443	0.0157071	1			0.076307	0.024467	0.001824	0.090127	0.025746	0.000467	0.0461	0.0354	0.1926	0.0651	0.0363	0.07291	PW & BW same direction	Predominantly or only PW
FKBP5/MAPK13/TEAD3	FKBP5		23971	18	SCUBE3,ZNF76,DEF6,PPARD,FANCE,RPL10A,MIR7111,TEAD3,TULP1,FKBP5,MIR5690,LOC285847,ARMC12,CLPSL2,CLPSL1,CLPS,LHFPL5,SRPK1	6	35517390	rs9800506	t	g	0.4102	0.033	0.0055	2.577e-09			65405	0.4178	0.0212	0.0057	0.0002101	61125	0.421	0.0224	0.0062	0.0002845	52284	18758	fetal	6	35498632	rs7771453	G	A	0.559	0.439		6	35529025	Unclassified	11635	Maternal (& Fetal)																	cg09009770	2.09e-44	-0.0448475	0.00280853	4		FANCE	0.018296	0.002648	5.01e-12	0.025202	0.003216	4.89e-15	0.0066	0.004	0.1002	0.0211	0.0045	2.541e-06	PW & BW same direction	PW & BW same direction
HACE1	HACE1		45446	3	HACE1,LIN28B-AS1,LIN28B	6	105130521	rs12529634	c	t	0.8717	0.0556	0.0084	2.849e-11			65405	0.8628	0.0265	0.0084	0.001522	61045	0.8613	0.0204	0.009	0.02321	52222																																cg18833475	4.23e-09	-0.0278826	0.00463705	1	HACE1	HACE1	0.007693	0.003764	0.040989	0.00219	0.004403	0.618937	0.0082	0.0056	0.1475	-0.0016	0.0061	0.7906	PW & BW same direction	Predominantly or only PW
ESR1	ESR1		0	4	RMND1,ARMT1,CCDC170,ESR1	6	152042413	rs11756568	a	t	0.7027	0.0523	0.006	1.951e-18			65405	0.7074	0.0208	0.0062	0.0007964	61131	0.7035	0.0136	0.0067	0.04278	52297	-89	maternal	6	152042502	rs7772579	C	A	0.00842	0.992		6	152042502	Fetal Only	89	Maternal & Fetal																	cg14199978	5.85e-16	0.0416386	0.00492472	2		RMND1	0.031287	0.00287	1.21e-27	0.020953	0.003386	6.31e-10	0.0271	0.0043	4.308e-10	0.0073	0.0047	0.1206	PW & BW same direction	Predominantly or only PW
PDE10A	PDE10A		0	3	PDE10A,LINC00473,LINC00602	6	166182483	rs1021508	c	t	0.633	0.0339	0.0057	2.091e-09			65405	0.6301	0.0182	0.0059	0.00188	60955	0.6285	0.0195	0.0063	0.002038	52088	40027	fetal	6	166142456	rs2934844	A	T	0.53	0.47		6	166142456	Unclassified	-40027	Fetal																	cg01850011	4.05e-12	0.027742	0.00387311	2	PDE10A	PDE10A	0.01762	0.00265	3.05e-11	0.008864	0.003221	0.005933	0.0181	0.004	6.827e-06	-0.0008	0.0045	0.8609	PW & BW same direction	PW & BW same direction
PDE10A	PDE10A		0	3	PDE10A,LINC00473,LINC00602	6	166199513	rs6456014	c	a	0.5824	0.0303	0.0055	4.417e-08	3.15158e-08	1.78595e-05	65405	0.5844	0.0084	0.0057	0.1401	60970	0.5853	0.0108	0.0062	0.081	52105																																						PDE10A	0.008732	0.002624	0.000882	0.00733	0.003087	0.017592	0.0065	0.004	0.1017	0.0047	0.0043	0.2774	Predominantly or only PW	Predominantly or only PW
ISPD	ISPD		0	2	ISPD,ISPD-AS1	7	16193877	rs7783810	c	t	0.4216	0.0389	0.0055	1.852e-12			65405	0.4136	0.0201	0.0057	0.0004777	61161	0.4114	0.0278	0.0062	6.443e-06	52330	-22268	fetal	7	16216145	rs1527198	G	A	0.505	0.495																												ISPD	ISPD	0.012541	0.002599	1.42e-06	0.003765	0.00306	0.218542	0.0148	0.0039	0.0001387	-0.0051	0.0043	0.2295	PW & BW same direction	PW & BW same direction
TBX20	TBX20		0	4	DPY19L1,DPY19L2P1,TBX20,LOC401324	7	35282931	rs10486660	a	c	0.6078	0.0397	0.0056	9.491e-13			65405	0.6084	0.0167	0.0058	0.0037	61099	0.6082	0.0042	0.0062	0.5	52256																			7	35282931	C	A	-0.983488	0.084734	2.16144e-21	0.526821	TBX20	cis	0	rs11976145	1	cg04685839	1.18e-16	0.0319494	0.00368327	5	TBX20	TBX20	0.013037	0.002631	7.34e-07	0.008068	0.003109	0.009482	0.0106	0.004	0.007966	0.0036	0.0044	0.4123	PW & BW same direction	Predominantly or only PW
YKT6	YKT6		0	19	URGCP,UBE2D4,POLR2J4,SPDYE1,RASA4CP,LINC00957,DBNL,MIR6837,PGAM2,POLM,MIR6838,AEBP1,MIR4649,POLD2,MYL7,GCK,YKT6,CAMK2B,NUDCD3	7	44246271	rs138715366	c	t	0.9913	0.2016	0.0349	7.911e-09			63786	0.9873	0.0211	0.0313	0.5009	59668	0.9869	0.0696	0.0336	0.03848	51643	0	fetal	7	44246271	rs138715366	T	C	0.000261	1																													CAMK2B	0.239889	0.014538	4.04e-61	0.124407	0.016978	2.45e-13	0.2439	0.0218	5.069e-29	0.0038	0.0237	0.8715	PW & BW same direction	PW & BW same direction
ENTPD4	ENTPD4		26799	10	TNFRSF10A,LOC389641,CHMP7,R3HCC1,LOXL2,LOC100507156,ENTPD4,SLC25A37,NKX3-1,NKX2-6	8	23342043	rs6557677	t	a	0.1657	0.0441	0.0074	2.66e-09			65405	0.1634	0.0142	0.0076	0.06269	61153	0.1634	0.0238	0.0083	0.004143	52319	-3483	fetal	8	23345526	rs732563	T	C	0.941	0.0562		8	23345526	Fetal Only	3483	Fetal																	cg06914603	5.98e-19	0.0486972	0.00519392	2			0.017264	0.003675	2.67e-06	0.011018	0.004482	0.013991	0.0155	0.0056	0.005792	0.0035	0.0062	0.5703	Predominantly or only PW	PW & BW same direction
SLC45A4	SLC45A4		0	8	PTK2,DENND3,SLC45A4,LOC105375787,LINC01300,GPR20,PTP4A3,MROH5	8	142247979	rs12543725	g	a	0.5854	0.0318	0.0055	9.202e-09			65405	0.5855	0.0186	0.0057	0.001217	61029	0.5828	0.0104	0.0062	0.09083	52200	-4601	fetal	8	142252580	rs13257363	A	G	0.0131	0.987		8	142252580	Unclassified	4601	Fetal																	cg10072542	3.93e-33	0.0175704	0.00132972	14			0.017421	0.00261	2.59e-11	0.012467	0.00308	5.24e-05	0.0151	0.0039	0.0001353	0.0041	0.0043	0.3427	PW & BW same direction	PW & BW same direction
KLF4	KLF4		570657	0		9	110822658	rs1434836	a	g	0.575	0.0348	0.0055	2.865e-10			65405	0.5795	0.018	0.0057	0.001645	61108	0.5808	0.0164	0.0062	0.007548	52307																																							0.01025	0.002635	0.000101	0.004578	0.003094	0.138958	0.011	0.004	0.005362	-0.0009	0.0043	0.8337	PW & BW same direction	PW & BW same direction
ADRB1	ADRB1		0	10	PLEKHS1,MIR4483,DCLRE1A,NHLRC2,ADRB1,CCDC186,MIR2110,TDRD1,VWA2,AFAP1L2	10	115805056	rs1801253	c	g	0.7426	0.052	0.0062	8.064e-17			65405	0.7422	0.0275	0.0064	2.078e-05	61105	0.7415	0.026	0.0069	0.0001858	52241	0	maternal	10	115805056	rs1801253	G	C	0.0022	0.998		10	115805056	Unclassified	0	Maternal & Fetal																	cg25236139	3.5e-24	-0.0620899	0.00571221	2			0.030503	0.002915	1.38e-25	0.021484	0.003457	5.28e-10	0.0258	0.0044	3.865e-09	0.01	0.0048	0.03785	PW & BW same direction	PW & BW same direction
KCNQ1	KCNQ1		0	12	KCNQ1,KCNQ1OT1,KCNQ1-AS1,KCNQ1DN,CDKN1C,SLC22A18AS,SLC22A18,PHLDA2,NAP1L4,SNORA54,CARS,OSBPL5	11	2839751	rs2237892	t	c	0.056	0.0772	0.0135	1.034e-08			48809	0.0645	0.0646	0.012	7.844e-08	60364	0.0667	0.025	0.0128	0.05137	52062	-17546	fetal	11	2857297	rs234864	G	A	0.0903	0.909		11	2857297	Fetal Only	17546	Fetal (some secondary signals)																						KCNQ1	KCNQ1,CDKN1C	0.021746	0.005273	3.77e-05	0.014688	0.006183	0.017537	0.0177	0.0079	0.02555	0.0083	0.0086	0.3362	Predominantly or only PW	PW & BW same direction
LMO1	LMO1		0	9	OR10A3,NLRP10,EIF3F,CASC23,TUB,TUB-AS1,RIC3,LMO1,STK33	11	8255408	rs2168101	c	a	0.6772	0.0158	0.007	0.02375			48809	0.6958	0.0468	0.0078	2.134e-09	41356	0.6934	0.0038	0.0088	0.6657	31714	0	maternal	11	8255408	rs2168101	A	C	9.98e-06	1		11	8255408	Fetal and Maternal - Opposite Directions	0	Maternal																	cg21100469	5.38e-81	-0.210036	0.00853704	5			0.007384	0.002912	0.011258	0.032655	0.003447	2.92e-21	-0.0106	0.0044	0.01581	0.0374	0.0048	6.141e-15	PW & BW same direction	PW & BW same direction
SLC38A4	SLC38A4		0	4	LOC100288798,SLC38A4,AMIGO2,PCED1B	12	47180370	rs180435	c	g	0.189	0.0133	0.007	0.05858			65405	0.1895	0.0511	0.0072	1.679e-12	61153	0.1845	-0.0044	0.0079	0.5774	52321	-6890	maternal	12	47187260	rs180438	G	A	0.0335	0.966		12	47187260	Maternal Only	6890	Maternal																	cg18064171	2.28e-12	0.0250585	0.00345566	2			0.010722	0.003284	0.0011	0.035082	0.00386	1.06e-19	-0.0093	0.0049	0.05887	0.0382	0.0054	1.356e-12	PW & BW same direction	PW & BW same direction
SERPINA1	SERPINA1		4941	16	DDX24,IFI27L1,IFI27,IFI27L2,PPP4R4,SERPINA10,SERPINA6,SERPINA2,SERPINA1,SERPINA11,SERPINA9,SERPINA12,SERPINA4,SERPINA5,SERPINA3,SERPINA13P	14	94838142	rs112635299	t	g	0.0235	0.1489	0.0186	1.422e-15			64541	0.0251	0.0769	0.019	5.255e-05	60988	0.0265	0.0731	0.0202	0.0002852	51914																																							-0.014295	0.009275	0.12327	0.000189	0.010947	0.986194	-0.0189	0.014	0.1751	0.0137	0.0152	0.3696	Predominantly or only PW	Predominantly or only PW
FES/FURIN	FES		0	15	CRTC3,CRTC3-AS1,LINC01585,BLM,FURIN,FES,MAN2A2,UNC45A,HDDC3,RCCD1,PRC1,PRC1-AS1,VPS33B,LOC101926911,SV2B	15	91428636	rs7177338	a	g	0.5361	0.0347	0.0055	3.277e-10			65405	0.53	0.0275	0.0057	1.159e-06	61065	0.5293	0.0078	0.0061	0.203	52253	0	maternal	15	91428636	rs7177338	G	A	0.00518	0.995		15	91428589	Unclassified	-47	Fetal & Maternal																	cg26899598	3.91e-69	-0.0608997	0.00279561	11		BLM,VPS33B	0.018128	0.002578	2.11e-12	0.029225	0.00314	1.4e-20	0.0045	0.0039	0.2473	0.0265	0.0043	1.075e-09	PW & BW same direction	PW & BW same direction
NR2F2	NR2F2-AS1		0	3	NR2F2-AS1,NR2F2,MIR1469	15	96852638	rs55958435	a	g	0.7133	0.0424	0.0062	6.818e-12			65405	0.7135	0.0144	0.0064	0.02386	60740	0.7093	0.0071	0.0069	0.303	51842	0	fetal	15	96852638	rs55958435	G	A	0.00395	0.996		15	96852638	Unclassified	0	Fetal																	cg08937573	1.8e-09	-0.0239244	0.00388154	1		NR2F2	0.024732	0.002995	1.56e-16	0.012592	0.003638	0.00054	0.0244	0.0045	7.383e-08	-0.0002	0.0051	0.9718	PW & BW same direction	Predominantly or only PW
GPR139/GPRC5B	GPR139		35820	5	C16orf62,KNOP1,IQCK,GPRC5B,GPR139	16	20006986	rs57790054	g	a	0.3022	0.0352	0.006	5.539e-09			65405	0.2934	0.0193	0.0062	0.00197	61055	0.2956	0.0159	0.0067	0.01809	52211	-30979	fetal	16	20037965	rs4780273	C	T	0.132	0.868		16	20046115	Unclassified	39129	Fetal																								0.015547	0.002896	8.11e-08	0.01425	0.003579	6.93e-05	0.0104	0.0045	0.02005	0.0113	0.005	0.02273	PW & BW same direction	PW & BW same direction
SLC6A2	SLC6A2		0	8	MMP2,LPCAT2,CAPNS2,SLC6A2,CES1P2,CES1P1,CES1,CES5A	16	55717569	rs11866404	c	g	0.5328	0.0415	0.0056	8.55e-14			65405	0.5405	0.0137	0.007	0.05113	41356	0.5383	0.026	0.008	0.001177	31714	18044	fetal	16	55699525	rs40434	G	A	0.792	0.208		16	55741204	Unclassified	23635	Fetal (secondary)																								0.01085	0.002625	3.62e-05	0.010825	0.003163	0.000626	0.0076	0.004	0.05604	0.0064	0.0044	0.1433	Predominantly or only PW	Predominantly or only PW
SLC7A5	SLC7A5		0	8	JPH3,KLHDC4,LOC102724467,SLC7A5,MIR6775,CA5A,BANP,LOC400553	16	87882209	rs876987	g	a	0.3063	0.0383	0.0067	1.241e-08			48809	0.3114	0.0182	0.0061	0.002954	61013	0.3104	0.0278	0.0066	2.463e-05	52187	-419594	fetal	16	88301803	rs10863200	G	A	0.979	0.0139										16	87882209	A	G	0.795188	0.108829	3.20428e-11	0.306146	SLC7A5	cis	0	rs731710	0.7824	cg03408354	4.74e-49	-0.14495	0.00849111	15		CA5A	-0.00809	0.002784	0.003671	-0.002427	0.003393	0.474395	-0.0096	0.0043	0.02439	0.0031	0.0047	0.5053	PW & BW opposite directions	PW & BW opposite directions
NLRP13	NLRP13	synonymous	0	20	ZNF865,ZNF784,ZNF580,ZNF581,CCDC106,U2AF2,EPN1,NLRP9,RFPL4A,RFPL4AL1,NLRP11,NLRP4,NLRP13,NLRP8,NLRP5,LINC01864,ZNF787,ZNF444,GALP,ZSCAN5B	19	56423893	rs303998	g	a	0.414	0.0237	0.0055	1.818e-05			65405	0.4036	0.0386	0.0058	2.115e-11	61063	0.405	0.0075	0.0062	0.231	52104	225	maternal	19	56423668	rs12461110	A	G	0.00538	0.995		19	56423668	Maternal Only	-225	Maternal																								0.009025	0.002656	0.000682	0.021458	0.003207	2.31e-11	-0.0022	0.004	0.5783	0.0222	0.0044	5.605e-07	PW & BW same direction	PW & BW same direction
LOC339593	LOC339593		39357	1	LOC339593	20	11200008	rs6040436	t	c	0.4444	0.0543	0.0056	1.548e-22			65405	0.4484	0.0237	0.0057	3.601e-05	61090	0.4461	0.0364	0.0062	3.556e-09	52269	-7411	fetal	20	11207419	rs6033062	A	T	0.0173	0.983		20	11207419	Unclassified	7411	Fetal				20	11200008	C	T	0.619073	0.120256	1.03258e-06	0.179668	JAG1	cis	0.0111336	rs4813967	0.9153								0.015576	0.002611	2.52e-09	0.010991	0.003068	0.000343	0.0126	0.0039	0.001392	0.0034	0.0043	0.4274	PW & BW same direction	Predominantly or only PW
LOC339593	LOC339593		47298	1	LOC339593	20	11207949	rs2207099	a	g	0.4472	0.0532	0.0055	4.385e-22			65405	0.4511	0.0243	0.0057	1.906e-05	61102	0.4484	0.0375	0.0061	8.771e-10	52271	530	fetal	20	11207419	rs6033062	A	T	0.0236	0.976		20	11207419	Unclassified	-530	Fetal				20	11207949	G	A	0.608763	0.116261	7.00793e-07	0.184734	JAG1	cis	0.00748663	rs4813967	0.9881								0.01548	0.002595	2.51e-09	0.011072	0.003048	0.000283	0.0122	0.0039	0.001678	0.0038	0.0043	0.3675	PW & BW same direction	Predominantly or only PW
LOC339593	LOC339593		101610	2	LOC339593,PGAM3P	20	11428113	rs6078190	c	a	0.3193	0.0402	0.0059	1.356e-11	1.65553e-12	0.000666239	65405	0.3319	0.0158	0.006	0.008346	61176	0.3294	0.0008	0.0065	0.9069	52340																																							0.008737	0.002743	0.001451	0.009913	0.00321	0.002024	0.0059	0.0041	0.1511	0.0068	0.0045	0.1299	Predominantly or only PW	Predominantly or only PW
Column			Description
Name			Locus name
Nearest Gene			Name of the nearest genes
Annotation			Consequence annotation according to Ensembl
Distance to Gene			Distance to nearest gene in bp
Number of Genes within 300 kb			Nuber of genes within 300 kb
Genes within 300 kb			Name of the genes within 300 kb
CHR			Chromosome
POS			Position
rsid			rs identifier of the variant
EA			Placental weight-increasing allele
OA			Other allele
Meta-analysis	Fetal	eaf_fetal	Effect allele frequency in the fetal meta-analysis
		beta_fetal	Effect size estimate in the fetal meta-analysis
		se_fetal	Standard error in the fetal meta-analysis
		p_fetal	p-value in the fetal meta-analysis
		Cojo P	Conditional and joint (COJO) analysis p-value for secondary signals
		LD r2	LD r2 of the secondary SNP with the lead SNP
		n_fetal	Number of values in the fetal meta-analysis
	Maternal	eaf_maternal	Effect allele frequency in the maternal meta-analysis
		beta_maternal	Effect size estimate in the maternal meta-analysis
		se_maternal	Standard error in the maternal meta-analysis
		p_maternal	p-value in the maternal meta-analysis
		n_maternal	Number of values in the maternal meta-analysis
	Paternal	eaf_paternal	Effect allele frequency in the paternal meta-analysis
		beta_paternal	Effect size estimate in the paternal meta-analysis
		se_paternal	Standard error in the paternal meta-analysis
		p_paternal	p-value in the paternal meta-analysis
		n_paternal	Number of values in the paternal meta-analysis
Look up in other studies	Nearby BW SNPs (Juliusdottir et al. PMID: 34282336)	Distance	Distance to the nearby birth weight SNP
		Mode of association	Mode of association assigned by Juliusdottir et al.
		Chr	Chromosome
		Pos (b37)	Position
		rsid	rs identifier of the variant
		EA	Birth weight-incresaing allele
		OA	Other allele
		Coloc posterior probability of separate signals	Colocalisation posterior probability for the SNPs to represent separate signals
		Coloc posterior probability of shared signal	Colocalisation posterior probability for the SNPs to represent shared signals
		Is the BW SNP a secondary signal?	Indicates whether the birth weight SNP is a secondary signal
	Nearby BW SNPs (Warrington et al. PMID: 31043758)	Chr	Chromosome
		Pos	Position
		SEM Classification	Structural equation modelling-based classification of the birth weight signal
		Distance to PW SNP	Distance of the birth weight to the placental weight SNP
		Person nearest BW signal identified in	Indicates in which meta-analysis the birth weight SNP has been identified in.
	Gestational Age SNPs (Zhang et al. PMID:30007778)	Chr	Chromosome
		Pos	Position
		Distance to PW SNP	Distance for the gestational age SNP to the placental weight SNP
	Placenta eQTLs RICHS (Peng et al. PMID:28854703)	Chr	Chromosome
		Pos	Position
		ref_allele	Reference allele
		effective allele	Effective allele
		beta	Effect size estimate
		beta_se	Standard error
		pvalue	p-value
		r_squared	Fraction of gene expression variance explained by the SNP genotype
		gene_symbol	Gene symbol of the eQTL
		cis_trans	Cis or trans QTL?
		qvalue	Benjamini-Hochberg adjusted pvalue of the cis-eQTLs
		lead eSNP	rs identifier of the variant with the lowest eQTL P value
		LD r2 with lead eSNP	LD r2 between lead PW SNP and lead eSNP
	Gen3G methQTL with lowest association P value	CpG ID	Identifier of the CpG site
		P	p-value
		Beta	Effect size estimate
		SE	Standard error
		number of methQTLS with p<1x10-8	Number of methylation QTLs with p-value < 1 x 10-8
	Nearby Developmental Delay Gene	Nearest	Name of the nearest developmental delay gene
		300 kb	Developmental delay genes within 300 kb
BW GWAS Raw	Fetal	beta	Effect size estimate of the fetal association with birth weight in Warrington et al.
		se	Standard error of the fetal association with birth weight in Warrington et al.
		p	p-value of the fetal association with birth weight in Warrington et al.
	Maternal	beta	Effect size estimate of the maternal association with birth weight in Warrington et al.
		se	Standard error of the maternal association with birth weight in Warrington et al.
		p	p-value of the maternal association with birth weight in Warrington et al.
BW GWAS WLM	Fetal	beta	Effect size estimate of the fetal association with birth weight WLM-adjusted for maternal effect in Warrington et al.
		se	Standard error of the fetal association with birth weight WLM-adjusted for maternal effect in Warrington et al.
		p	p-value of the fetal association with birth weight WLM-adjusted for maternal effect in Warrington et al.
	Maternal	beta	Effect size estimate of the maternal association with birth weight WLM-adjusted for fetal effect in Warrington et al.
		se	Standard error of the maternal association with birth weight WLM-adjusted for fetal effect in Warrington et al.
		p	p-value of the maternal association with birth weight WLM-adjusted for fetal effect in Warrington et al.
PW/BW Classification		Raw	Placental weight vs. birth weight classification using the results of the meta-analyses
		WLM	Placental weight vs. birth weight classification using the WLM-adjusted results of the meta-analyses

### Sheet: Supplementary Table 8
Supplementary Table 8: Association results for the lead SNPs from Supplemental Table 7 in the sex-only adjusted meta-analysis
Summary statistics for the 41 lead SNPs identified in the main meta-analysis (adjusted for sex and gestational age; Supplementary Table 7) plus 4 additional lead SNPs that were genome-wide significant (p<5x10-8) in the meta-analysis that was adjusted only for offspring sex (highlighted in bold). The final columns give details of the lead SNP in the sex-only adjusted meta-analysis if this was different from the sex and gestational age adjusted meta-analysis lead SNP. Secondary signals are indicated in column F. Where the lead SNP differed between the sex-only and sex- and gestational age-adjusted analysis, the lead SNP from the sex-only adjusted analysis is listed in column M, and the LD with the sex- and gestational age-adjusted lead SNP is indicated in column N. Beta and SEs are given in SD units of placental weight.
chr	pos	rsid	ea	oa	secondary signal	person	eaf	beta	se	p	n	rsid of sex adjusted lead SNP	LD r2	GA adjusted beta	GA adjusted P
1	155001281	rs150138294	a	g		fetal	0.0531	0.0861	0.0133	8.891e-11	65651			0.0799	1.068e-09
1	161651064	rs723177	t	c		fetal	0.296	0.0388	0.0061	1.858e-10	65651	rs1256288	1	0.0387	1.02e-10
1	231733795	rs1655296	g	t	1	fetal	0.3931	0.0413	0.0057	4.077e-13	65193			0.042	4.856e-14
1	231794081	rs140691414	t	c		fetal	0.0069	0.261	0.0397	4.814e-11	57376			0.2614	2.544e-11
1	239822859	rs10925945	t	c		fetal	0.9363	0.0693	0.0113	9.453e-10	65193			0.0672	1.692e-09
2	46567276	rs4953353	g	t		fetal	0.6224	0.0428	0.0066	9.618e-11	49055			0.0418	1.379e-10
3	14954411	rs12630213	t	c		fetal	0.6626	0.0331	0.0059	2.101e-08	65651			0.031	1.073e-07
3	123065778	rs11708067	g	a		fetal	0.233	0.0487	0.0065	9.435e-14	65651	rs7613951	0.9454	0.0532	1.833e-16
3	156795414	rs9817452	g	t		fetal	0.6132	0.0378	0.0058	5.077e-11	65651			0.0401	1.719e-12
4	95531563	rs74457440	a	g		fetal	0.2328	0.0392	0.0066	2.404e-09	65651			0.0358	3.371e-08
5	57073666	rs7722058	t	c		fetal	0.8454	0.0468	0.0077	1.105e-09	65651			0.0468	6.059e-10
5	132444128	rs72801474	a	g		fetal	0.1046	0.0582	0.0096	1.147e-09	65651			0.0546	7.339e-09
5	142429811	rs3822394	c	a		fetal	0.2622	0.0376	0.0063	2.291e-09	65651			0.0361	5.796e-09
5	142547297	rs258777	c	t	1	fetal	0.3797	0.0314	0.0057	3.99e-08	65651			-0.0288	3.526e-07
5	157808173	rs72804545	a	t		maternal	0.8883	0.069	0.0115	2.348e-09	41217	rs2964481	Triallelic	0.0638	2.228e-08
5	158317602	rs75512885	t	a		paternal	0.9246	0.0803	0.0149	6.835e-08	31724			0.0802	4.958e-08
5	158433339	rs67265526	t	c		fetal	0.6279	0.0318	0.0057	3.075e-08	65651			0.0323	1.12e-08
6	34237188	rs541641049	a	g		fetal	0.0184	0.1874	0.0356	1.382e-07	55312			0.1927	4.515e-08
6	35517390	rs9800506	t	g		fetal	0.4102	0.0336	0.0056	2.164e-09	65651			0.033	2.577e-09
6	105130521	rs12529634	c	t		fetal	0.8716	0.0548	0.0085	9.64e-11	65651			0.0556	2.849e-11
6	152042413	rs11756568	a	t		fetal	0.703	0.0489	0.0061	7.89e-16	65651	rs3020340	0.99	0.0523	1.951e-18
6	166182483	rs1021508	c	t		fetal	0.6331	0.0331	0.0057	7.68e-09	65651			0.0339	2.091e-09
6	166199513	rs6456014	c	a	1	fetal	0.4175	0.0293	0.0056	1.741e-07	65651			0.0303	4.417e-08
7	16193877	rs7783810	c	t		fetal	0.4214	0.0392	0.0056	2.412e-12	65651			0.0389	1.852e-12
7	35282931	rs10486660	a	c		fetal	0.6081	0.0377	0.0056	2.149e-11	65651	rs2270222	1	0.0397	9.491e-13
7	44246271	rs138715366	c	t		fetal	0.9913	0.1905	0.0354	7.409e-08	64004			0.2016	7.911e-09
8	23342043	rs6557677	t	a		fetal	0.1657	0.0439	0.0075	4.763e-09	65651			0.0441	2.66e-09
8	142247979	rs12543725	g	a		fetal	0.5855	0.0326	0.0056	6.205e-09	65651	rs12550677	0.9877	0.0318	9.202e-09
9	110822658	rs1434836	a	g		fetal	0.5753	0.0359	0.0056	1.363e-10	65651			0.0348	2.865e-10
10	115805056	rs1801253	c	g		fetal	0.7426	0.0503	0.0063	2.199e-15	65651			0.052	8.064e-17
11	2839751	rs2237892	t	c		fetal	0.056	0.079	0.0137	7.363e-09	49055			0.0772	1.034e-08
11	8255408	rs2168101	c	a		maternal	0.6958	0.0446	0.0079	1.592e-08	41369			0.0468	2.134e-09
12	47180370	rs180435	c	g		maternal	0.1896	0.0483	0.0073	4.154e-11	61166			0.0511	1.679e-12
14	94838142	rs112635299	t	g		fetal	0.0235	0.1409	0.0188	7.81e-14	64982			0.1489	1.422e-15
15	91428636	rs7177338	a	g		fetal	0.536	0.034	0.0056	1.251e-09	65651			0.0347	3.277e-10
15	96852638	rs55958435	a	g		fetal	0.7136	0.0445	0.0063	1.03e-12	65651			0.0424	6.818e-12
16	20006986	rs57790054	g	a		fetal	0.3021	0.0367	0.0061	1.789e-09	65651			0.0352	5.539e-09
16	55717569	rs11866404	c	g		fetal	0.533	0.0415	0.0056	1.567e-13	65651			0.0415	8.55e-14
16	87882209	rs876987	g	a		fetal	0.3063	0.0399	0.0069	5.871e-09	49055			0.0383	1.241e-08
17	7571752	rs78378222	g	t		fetal	0.0182	0.1233	0.0215	9.871e-09	64319			-0.1128	1.078e-07
18	42136351	rs34394882	c	t		fetal	0.6978	0.033	0.006	4.384e-08	65651			-0.0319	7.968e-08
19	56423893	rs303998	g	a		maternal	0.4036	0.0404	0.0058	3.984e-12	61076			0.0386	2.115e-11
20	11200008	rs6040436	t	c		fetal	0.4444	0.0515	0.0056	5.394e-20	65651	rs6040450	0.9226	0.0543	1.548e-22
20	11207949	rs2207099	a	g		paternal	0.4484	0.0358	0.0062	8.508e-09	52281	rs6040446	0.996	0.0375	8.771e-10
20	11428113	rs6078190	c	a	1	fetal	0.6807	0.04	0.006	2.772e-11	65651			0.0402	1.356e-11
Column	Description
chr	Chromosome
pos	Position
rsid	rs identifier of the variant
ea	Placental weight raising allele
oa	other allele
secondary signal	indicates if the SNP is a secondary assiciation signal
person	analysis in which the SNP was identified
eaf	frequency if the placental weight raising allele
beta	Effect size estimate in the sex-only adjusted analysis
se	Standard error in the sex-only adjusted analysis
p	P-value in the sex-only adjusted analysis
n	Number of individuals included in the sex-only adjusted analysis
rsid of sex adjusted lead SNP	rs identifier of the lead SNP in the sex-only adjusted analysis if this is different to that in the sex- and gestational age-adjusted analysis
LD r2	r2 between the sex-only adjusted and sex- and gestational age-adjusted lead SNPs where they are different
GA adjusted beta	Beta from main sex- and gestational age-adjusted analysis
GA adjusted P	P value from main sex- and gestational age-adjusted analysis

### Sheet: Supplementary Table 9
Supplementary Table 11: Estimates of variance (heretability); and correlation between the maternal, paternal and fetal effect using the genomic SEM model
Trait	Estimate	95% CI lower	95% CI upper	P value
Fetal variance (h2)	0.215	0.153	0.278	1.1e-11
Maternal variance (h2)	0.123	0.08	0.166	2.01e-08
Paternal variance (h2)	0.06	0.018	0.101	0.00505
Fetal vs. maternal correlation	-0.487	-0.775	-0.198	0.000945
Fetal vs. paternal correlation	-0.701	-0.932	-0.47	2.77e-09
Maternal vs. paternal correlation	0.819	0.57	1.067	1.02e-10

### Sheet: Supplementary Table 10
Supplementary Table 9: Summary statistics from the WLM and parent-offspring conditional analysis in MoBa for the 41 lead SNPs
Association summary statistics from the fetal, maternal, and paternal meta-analyses, WLM, and parent-offspring conditional analysis in the MoBa cohort for the 41 lead SNPs from Supplementary Table 7. Trio WLM refers to the WLM allowing for non-zero paternal effects, POE WLM refers to the WLM where paternal effect are set to zero, and instead the paternal GWAS is used to estimate parent-of-origin effects, and Pair WLM refers to the WLM only allowing for maternal and fetal effects. MoBa GWAS shows results from the GWAS in Moba, MoBa Conditional Trio Analysis shows the results of multivariable analysis regressing maternal, paternal and fetal genotype on placental weight simultaneously, and MoBa Conditional Duo Analysis shows the results of multivariable analysis regressing maternal and fetal genotype on placental weight. Maternal fetal classification shows classifications when comparing betas and 95% CIs for fetal and maternal associasions in the WLM and MoBa as described in the methods. Beta and SEs are given in SD units of placental weight. Bold text indicates the analysis from which the SNP is the lead signal.
							Meta-analysis															Trio WLM									Pair WLM						MoBa GWAS									MoBa Conditional Trio Analysis									MoBa Conditional Duo Analysis
							Fetal					Maternal					Paternal					Fetal			Maternal			Paternal			Fetal			Maternal			Fetal			Maternal			Paternal			Fetal			Maternal			Paternal			Fetal			Maternal			Maternal fetal classification
Name	CHR	POS	rsid	EA	OA	Ancestral allele	eaf	beta	se	p	n	eaf	beta	se	p	n	eaf	beta	se	p	n	beta	se	P	beta	se	P	beta	se	P	beta	se	P	beta	se	P	Beta	SE	P-value	Beta	SE	P-value	Beta	SE	P	Beta	SE	P-value	Beta	SE	P-value	Beta	SE	P-value	Beta	SE	P-value	Beta	SE	P-value	WLM Pair	MoBa Pairs
DCST2	1	155001281	rs150138294	a	g	G	0.0531	0.0799	0.0131	1.068e-09	65405	0.0452	0.0586	0.0141	3.202e-05	61137	0.0446	0.005	0.0153	0.743	52311	0.0962	0.0277295	0.000521952	0.0105	0.0222174	0.636497	-0.0431	0.0241498	0.0743105	0.0674667	0.0175022	0.000115846	0.0248667	0.0185093	0.17912	0.108	0.022	9.4e-07	0.0489	0.0228	0.032	0.0293	0.0235	0.21	0.0745169	0.0363204	0.0402164	-0.0117719	0.0315078	0.708692	0.0105817	0.0313903	0.736044	0.0815969	0.0296315	0.00589746	-0.0154333	0.0295759	0.601802	Unclassified	Fetal
RPL31P11	1	161651064	rs723177	t	c	C	0.2961	0.0387	0.006	1.02e-10	65405	0.3001	0.0116	0.0062	0.06051	61004	0.3004	0.0156	0.0067	0.01951	52194	0.0502	0.0125243	6.11777e-05	-0.0135	0.00983344	0.169794	-0.0095	0.0106535	0.372538	0.0438667	0.00797115	3.73007e-08	-0.0103333	0.00817267	0.206095	0.0368	0.0092	6.9e-05	0.0089	0.0096	0.35	0.0156	0.0098	0.11	0.0527393	0.0153827	0.000608182	-0.0242348	0.0133587	0.0696675	-0.00583527	0.0133011	0.66088	0.0488677	0.0125992	0.00010538	-0.0222835	0.0125962	0.0768977	Fetal	Fetal
TSNAX-DISC1,LINC00582	1	231733795	rs1655296	g	t	T	0.3929	0.042	0.0056	4.856e-14	65405	0.3888	0.0232	0.0058	6.301e-05	61125	0.3893	0.0153	0.0062	0.01418	52269	0.0455	0.011674	9.71726e-05	0.00045	0.00918758	0.960936	-0.00745	0.00987754	0.450707	0.0405333	0.00744199	5.13498e-08	0.00293333	0.00764351	0.70115	0.0439	0.0086	3.8e-07	0.023	0.009	0.01	0.005	0.0091	0.58	0.0694093	0.014567	1.90344e-06	-0.0113995	0.0125656	0.364313	-0.0279437	0.01254	0.025867	0.0505653	0.0118623	2.02918e-05	-0.00225213	0.0118774	0.849613	Fetal	Fetal
TSNAX-DISC1,LINC00582	1	231794081	rs140691414	t	c	C	0.0069	0.2614	0.0392	2.544e-11	57158	0.0084	0.1133	0.0421	0.007133	36782	0.0086	0.1397	0.045	0.001894	30346	0.2698	0.0826661	0.00109955	-0.0216	0.0662806	0.74451	0.0048	0.0712667	0.946301	0.273	0.0523563	1.84536e-07	-0.0232	0.0552769	0.674701	0.3193	0.0485	4.6e-11	0.129	0.0496	0.0093	0.1047	0.0513	0.041	0.368611	0.0793819	3.4472e-06	-0.032997	0.0675334	0.625128	-0.0855741	0.0697292	0.219749	0.31113	0.0640921	1.21655e-06	-0.00694012	0.0641097	0.913795	Fetal	Fetal
CHRM3	1	239822859	rs10925945	t	c	T	0.9363	0.0672	0.0112	1.692e-09	65405	0.9347	0.0533	0.0117	4.999e-06	61035	0.9343	0.0089	0.0126	0.4779	52203	0.0722	0.0234428	0.00207115	0.0172	0.0185162	0.352933	-0.0272	0.020013	0.174109	0.0540667	0.014901	0.000285195	0.0262667	0.0154048	0.0881758	0.0821	0.0174	2.4e-06	0.0768	0.0186	3.5e-05	-0.0001	0.0187	0.99	0.130206	0.0299213	1.35824e-05	-0.000805833	0.0263189	0.975574	-0.0678082	0.026478	0.0104466	0.0840782	0.0238959	0.000434936	0.0223168	0.0247251	0.36675	Unclassified	Unclassified
EPAS1	2	46567276	rs4953353	g	t	G	0.6223	0.0418	0.0065	1.379e-10	48809	0.6278	0.0274	0.0059	3.605e-06	60990	0.626	0.0233	0.0064	0.0002685	52153	0.0329	0.0131115	0.0120989	0.01095	0.00962076	0.255052	0.00685	0.0104315	0.511398	0.0374667	0.00851438	1.08052e-05	0.00866667	0.00791041	0.273253	0.042	0.0089	2.5e-06	0.033	0.0093	0.00038	0.0081	0.0095	0.39	0.029742	0.0145888	0.0414948	0.0283266	0.0126852	0.0255577	-0.00685047	0.0127154	0.590064	0.0251995	0.0119054	0.0343025	0.0305621	0.0119871	0.0107927	Unclassified	Unclassified
ADCY5	3	123065778	rs11708067	g	a	A	0.2327	0.0532	0.0065	1.833e-16	65405	0.2419	0.0037	0.0066	0.5727	60594	0.2442	0.0339	0.0071	1.558e-06	52264	0.0688	0.0134851	3.36185e-07	-0.0307	0.0104978	0.00345088	-0.0005	0.011335	0.964816	0.0684667	0.00861612	1.92098e-15	-0.0305333	0.00871689	0.000460435	0.0499	0.0099	5e-07	0.0052	0.0102	0.61	0.0495	0.0104	2.1e-06	0.0530735	0.0166386	0.001426	-0.0244846	0.0143873	0.0888036	0.0268991	0.0143789	0.0613968	0.0711856	0.0135325	1.4527e-07	-0.0336245	0.0135332	0.0129778	Fetal & Maternal opposite directions	Fetal & Maternal opposite directions
LOC339894/CCNL1	3	156795414	rs9817452	g	t	G	0.6135	0.0401	0.0057	1.719e-12	65405	0.6041	0.0137	0.0058	0.01844	61179	0.6023	0.0199	0.0063	0.001479	52323	0.0466	0.0118536	8.44947e-05	-0.0096	0.0092285	0.298221	-0.0034	0.0100329	0.734695	0.0443333	0.00755768	4.46443e-09	-0.00846667	0.00765845	0.268929	0.0427	0.0088	1.1e-06	0.0065	0.0091	0.47	0.0217	0.0093	0.019	0.0419797	0.0144725	0.00372796	-0.01235	0.0125525	0.325195	0.00608505	0.0125249	0.627088	0.0460413	0.0118135	9.75728e-05	-0.0143689	0.0118445	0.225093	Fetal	Fetal
PDLIM5	4	95531563	rs74457440	a	g	G	0.2327	0.0358	0.0065	3.371e-08	65405	0.2381	0.019	0.0066	0.003784	61148	0.2359	0.0227	0.0071	0.001467	52324	0.0299	0.0134851	0.0266047	0.00405	0.0104978	0.699648	0.00775	0.011335	0.494151	0.0350667	0.00861612	4.70354e-05	0.00146667	0.00871689	0.866382	0.046	0.0101	5.3e-06	0.0257	0.0103	0.013	0.0182	0.0106	0.087	0.0461557	0.0169388	0.0064386	0.00805365	0.0145117	0.578918	-0.00184233	0.01461	0.899654	0.0449218	0.0138262	0.00115988	0.00866315	0.0136828	0.526648	Unclassified	Unclassified
ACTBL2	5	57073666	rs7722058	t	c		0.8452	0.0468	0.0076	6.059e-10	65405	0.8435	0.02	0.0078	0.00981	61135	0.8436	0.0197	0.0084	0.01907	52295	0.0539	0.0158209	0.000657083	-0.00695	0.012383	0.574625	-0.00725	0.0133821	0.587977	0.0490667	0.0100879	1.15083e-06	-0.00453333	0.0102894	0.659515	0.041	0.0117	0.00048	0.0182	0.0121	0.13	0.0205	0.0124	0.097	0.0426879	0.0196885	0.0301577	-2.10257e-05	0.0170493	0.999016	0.00887923	0.0170854	0.60328	0.048635	0.0160212	0.00240318	-0.00299507	0.0160599	0.85206	Fetal	Unclassified
HSPA4	5	132444128	rs72801474	a	g	G	0.1045	0.0546	0.0094	7.339e-09	65405	0.1161	0.0147	0.0091	0.1066	61067	0.1156	-0.0011	0.0098	0.9118	52208	0.0956	0.0192454	6.78528e-07	-0.0331	0.0146137	0.0235129	-0.0489	0.0157833	0.00194693	0.063	0.0123913	3.69158e-07	-0.0168	0.012089	0.164623	0.0555	0.0138	5.7e-05	0.005	0.0141	0.72	0.0215	0.0144	0.14	0.0524083	0.022082	0.0176372	-0.00589609	0.0190667	0.757146	0.00863729	0.0191585	0.652115	0.0581512	0.018037	0.00126622	-0.00881442	0.0179339	0.623082	Fetal	Fetal
ARHGAP26	5	142429811	rs3822394	c	a	A	0.2625	0.0361	0.0062	5.796e-09	65405	0.2526	0.011	0.0065	0.09079	61025	0.2508	0.0197	0.0071	0.005429	52176	0.0415	0.0130278	0.00144502	-0.00975	0.010292	0.343468	-0.00105	0.0112377	0.925557	0.0408	0.00825277	7.66174e-07	-0.0094	0.00855502	0.271868	0.0473	0.0098	1.4e-06	0.0091	0.0102	0.37	0.0216	0.0105	0.039	0.07443	0.0164476	6.06668e-06	-0.0393204	0.0142723	0.0058744	-0.0212131	0.0142889	0.13767	0.0604868	0.0135028	7.52078e-06	-0.0322157	0.0134465	0.0165913	Fetal	Fetal
EBF1	5	157808173	rs72804545	a	t	A	0.8911	0.0235	0.0106	0.02647	47626	0.8883	0.0638	0.0114	2.228e-08	41211	0.8863	0.0113	0.0128	0.3803	31473	-0.0281	0.0225938	0.213609	0.07785	0.0180172	1.55413e-05	0.02535	0.0200758	0.206693	-0.0112	0.0141604	0.428981	0.0694	0.0149661	3.53254e-06	0.0422	0.014	0.0025	0.072	0.0146	8e-07	0.0127	0.0147	0.39	-0.00774487	0.0162289	0.633205	0.0507682	0.0139605	0.000277006	0.011763	0.0139781	0.400061	0.000181937	0.0132154	0.989016	0.0468709	0.0131699	0.00037321	Maternal	Unclassified
EBF1	5	158317602	rs75512885	t	a	T	0.9273	0.0282	0.0105	0.00715	65405	0.9251	0.0083	0.013	0.5239	41356	0.9245	0.0802	0.0147	4.958e-08	31714	-0.0321	0.0237222	0.176003	0.02435	0.0201947	0.227909	0.09625	0.0226632	2.1667e-05	0.0320667	0.0143782	0.0257319	-0.00773333	0.0168839	0.64693	0.0465	0.0161	0.004	0.0156	0.0166	0.35	0.0731	0.0169	1.5e-05	0.00790709	0.0271402	0.770792	0.0179502	0.0234549	0.444098	0.0465382	0.0233536	0.0463008	0.03981	0.0219171	0.0693263	0.00152719	0.021961	0.94456	Unclassified	Unclassified
EBF1	5	158433339	rs67265526	t	c	T	0.6281	0.0323	0.0057	1.12e-08	65405	0.619	0.0116	0.0058	0.04658	61127	0.6199	0.0152	0.0063	0.0152	52288	0.0378	0.0118536	0.00142819	-0.0073	0.0092285	0.428928	-0.0037	0.0100329	0.712286	0.0353333	0.00755768	2.93731e-06	-0.00606667	0.00765845	0.428271	0.0372	0.0087	2.1e-05	0.019	0.009	0.035	0.0264	0.0092	0.004	0.0181914	0.0145733	0.211946	0.011531	0.0126101	0.360503	0.00996858	0.0125965	0.428733	0.0248803	0.0118717	0.0361163	0.00820631	0.0118896	0.490069	Fetal	Unclassified
NUDT3	6	34237188	rs541641049	a	g	G	0.0184	0.1927	0.0352	4.515e-08	55263	0.0476	0.0798	0.0216	0.0002257	57367	0.0498	0.0071	0.0217	0.7446	50853	0.2985	0.0670264	8.44941e-06	-0.06945	0.0407022	0.0879533	-0.14215	0.0420453	0.000722543	0.203733	0.0452935	6.85717e-06	-0.0220667	0.0319613	0.489931	0.292	0.0756	0.00011	0.1355	0.0757	0.073	0.0948	0.0788	0.23	0.290121	0.11839	0.0142725	0.0281532	0.0998629	0.778009	-0.0923577	0.0989587	0.350679	0.233986	0.101973	0.0217674	0.052605	0.0963646	0.585143	Fetal	Unclassified
FKBP5/MAPK13/TEAD3	6	35517390	rs9800506	t	g	T	0.4102	0.033	0.0055	2.577e-09	65405	0.4178	0.0212	0.0057	0.0002101	61125	0.421	0.0224	0.0062	0.0002845	52284	0.0224	0.0115052	0.0515417	0.01	0.00904035	0.268661	0.0112	0.00984007	0.255035	0.0298667	0.0073097	4.39073e-05	0.00626667	0.00751122	0.404108	0.0301	0.0086	0.00047	0.0242	0.0089	0.0066	0.0241	0.009	0.0073	0.0343691	0.0143628	0.0167239	0.00478012	0.0124974	0.702102	0.0118586	0.0123291	0.336143	0.0423313	0.0117372	0.000310993	0.000649372	0.0117363	0.955876	Unclassified	Unclassified
HACE1	6	105130521	rs12529634	c	t	C	0.8717	0.0556	0.0084	2.849e-11	65405	0.8628	0.0265	0.0084	0.001522	61045	0.8613	0.0204	0.009	0.02321	52222	0.0643	0.0173375	0.000208306	-0.00565	0.0133958	0.67319	-0.01175	0.0144215	0.415213	0.0564667	0.011114	3.76079e-07	-0.00173333	0.011114	0.876065	0.0509	0.0129	8.1e-05	0.0251	0.0134	0.061	0.0277	0.0135	0.04	0.0365655	0.021275	0.0856833	0.00100508	0.0184717	0.956608	0.0131501	0.0182889	0.472136	0.0454133	0.0173549	0.00888411	-0.00345966	0.0173966	0.842366	Fetal	Fetal
ESR1	6	152042413	rs11756568	a	t	T	0.7027	0.0523	0.006	1.951e-18	65405	0.7074	0.0208	0.0062	0.0007964	61131	0.7035	0.0136	0.0067	0.04278	52297	0.0702	0.0125243	2.08107e-08	-0.0143	0.00983344	0.145885	-0.0215	0.0106535	0.0435783	0.0558667	0.00797115	2.40704e-12	-0.00713333	0.00817267	0.382757	0.053	0.0092	9.9e-09	0.0206	0.0096	0.033	0.0139	0.0098	0.15	0.0610027	0.0153584	7.15433e-05	-0.0128713	0.0134157	0.337358	-0.0169694	0.0134805	0.208111	0.0497138	0.0124685	6.71128e-05	-0.00716998	0.0126282	0.570195	Fetal	Fetal
PDE10A	6	166182483	rs1021508	c	t	C	0.633	0.0339	0.0057	2.091e-09	65405	0.6301	0.0182	0.0059	0.00188	60955	0.6285	0.0195	0.0063	0.002038	52088	0.0301	0.0118779	0.011273	0.00315	0.00934622	0.736091	0.00445	0.0100403	0.657611	0.0330667	0.00757428	1.26744e-05	0.00166667	0.0077758	0.830282	0.044	0.0088	5.6e-07	0.0301	0.0091	0.00096	0.0246	0.0093	0.0079	0.0329939	0.0147459	0.0252651	0.0157775	0.0127318	0.215279	0.00693262	0.0127439	0.58645	0.0376227	0.0120432	0.00178674	0.0134921	0.0120185	0.261617	Fetal	Unclassified
PDE10A	6	166199513	rs6456014	c	a	C	0.5824	0.0303	0.0055	4.417e-08	65405	0.5844	0.0084	0.0057	0.1401	60970	0.5853	0.0108	0.0062	0.081	52105	0.0414	0.0115052	0.000320223	-0.0123	0.00904035	0.173651	-0.0099	0.00984007	0.314372	0.0348	0.0073097	1.9283e-06	-0.009	0.00751122	0.230836	0.0279	0.0086	0.0012	0.0096	0.0089	0.28	0.0013	0.0091	0.88	0.0446495	0.01448	0.00204843	-0.0124919	0.0124645	0.31626	-0.0228174	0.0124517	0.0668965	0.0292558	0.0117948	0.0131322	-0.00486141	0.0117491	0.679047	Fetal	Unclassified
ISPD	7	16193877	rs7783810	c	t	T	0.4216	0.0389	0.0055	1.852e-12	65405	0.4136	0.0201	0.0057	0.0004777	61161	0.4114	0.0278	0.0062	6.443e-06	52330	0.0299	0.0115052	0.00935449	0.00515	0.00904035	0.568903	0.01285	0.00984007	0.191592	0.0384667	0.0073097	1.42177e-07	0.000866667	0.00751122	0.908142	0.0517	0.0086	2.2e-09	0.029	0.009	0.0013	0.0215	0.0091	0.018	0.033827	0.0144736	0.0194413	0.0102169	0.0125523	0.415689	-0.00269434	0.0124939	0.829261	0.0320377	0.0118588	0.00690686	0.0110936	0.0118754	0.350227	Fetal	Unclassified
TBX20	7	35282931	rs10486660	a	c	C	0.6078	0.0397	0.0056	9.491e-13	65405	0.6084	0.0167	0.0058	0.0037	61099	0.6082	0.0042	0.0062	0.5	52256	0.0585	0.011674	5.41114e-07	-0.01255	0.00918758	0.171947	-0.02505	0.00987754	0.0112109	0.0418	0.00744199	1.94552e-08	-0.0042	0.00764351	0.582672	0.0423	0.0087	1.2e-06	0.018	0.009	0.045	-0.0054	0.0092	0.56	0.0597864	0.0146404	4.45059e-05	-0.0141982	0.0125857	0.259284	-0.0416707	0.0126538	0.000992523	0.0319539	0.0119575	0.00753956	0.000240783	0.0118002	0.983721	Fetal	Unclassified
YKT6	7	44246271	rs138715366	c	t	C	0.9913	0.2016	0.0349	7.911e-09	63786	0.9873	0.0211	0.0313	0.5009	59668	0.9869	0.0696	0.0336	0.03848	51643	0.3125	0.0701047	8.28762e-06	-0.13515	0.0511572	0.00824531	-0.08665	0.0550744	0.115643	0.254733	0.0456679	2.4337e-08	-0.106267	0.0420452	0.0114898	0.1926	0.0486	7.4e-05	0.0148	0.0509	0.77	0.0947	0.0538	0.078	0.171826	0.078721	0.0290676	-0.0701149	0.0672296	0.296999	-0.0132299	0.0710395	0.852264	0.16293	0.0625682	0.00922008	-0.0656915	0.0628925	0.296265	Fetal & Maternal opposite directions	Fetal
ENTPD4	8	23342043	rs6557677	t	a	A	0.1657	0.0441	0.0074	2.66e-09	65405	0.1634	0.0142	0.0076	0.06269	61153	0.1634	0.0238	0.0083	0.004143	52319	0.0502	0.0154481	0.00115571	-0.0109	0.0120771	0.366774	-0.0013	0.0131818	0.921439	0.0493333	0.00982329	5.11147e-07	-0.0104667	0.0100248	0.29645	0.0399	0.0116	0.00057	0.0104	0.0118	0.38	0.0239	0.0123	0.052	0.0577101	0.0192792	0.00276237	-0.0127264	0.0164102	0.438044	-0.0115376	0.0166395	0.488076	0.0500225	0.0157721	0.00151841	-0.00892688	0.0154681	0.563868	Fetal	Fetal
SLC45A4	8	142247979	rs12543725	g	a	G	0.5854	0.0318	0.0055	9.202e-09	65405	0.5855	0.0186	0.0057	0.001217	61029	0.5828	0.0104	0.0062	0.09083	52200	0.0346	0.0115052	0.00263554	0.0013	0.00904035	0.885659	-0.0069	0.00984007	0.483169	0.03	0.0073097	4.0583e-05	0.0036	0.00751122	0.631737	0.0379	0.0086	9.4e-06	0.0129	0.0089	0.15	0.0269	0.0091	0.0029	0.0348126	0.014387	0.015541	-0.000779086	0.0124994	0.950301	0.00097743	0.0124775	0.937562	0.0354642	0.0117387	0.00252158	-0.00110445	0.0117888	0.925359	Unclassified	Fetal
KLF4	9	110822658	rs1434836	a	g	A	0.575	0.0348	0.0055	2.865e-10	65405	0.5795	0.018	0.0057	0.001645	61108	0.5808	0.0164	0.0062	0.007548	52307	0.0352	0.0115052	0.00221722	0.0004	0.00904035	0.964708	-0.0012	0.00984007	0.902938	0.0344	0.0073097	2.52532e-06	0.0008	0.00751122	0.91518	0.0282	0.0086	0.001	0.0227	0.0089	0.011	0.0054	0.009	0.55	0.0235891	0.0144554	0.102726	0.0107505	0.0124276	0.387021	-0.00284188	0.0125049	0.820223	0.0216746	0.0117468	0.06503	0.011681	0.0117334	0.319487	Fetal	Unclassified
ADRB1	10	115805056	rs1801253	c	g		0.7426	0.052	0.0062	8.064e-17	65405	0.7422	0.0275	0.0064	2.078e-05	61105	0.7415	0.026	0.0069	0.0001858	52241	0.0505	0.0129319	9.42025e-05	0.00225	0.0101507	0.824579	0.00075	0.0109789	0.945536	0.051	0.00823574	5.92084e-10	0.002	0.00843726	0.812623	0.0565	0.0096	4.7e-09	0.0202	0.01	0.044	0.0312	0.0102	0.0022	0.0743675	0.0161276	4.0283e-06	-0.0215714	0.0139988	0.123346	0.000737421	0.0140193	0.958051	0.074855	0.0131982	1.43439e-08	-0.0218075	0.0132595	0.100054	Fetal	Fetal
KCNQ1	11	2839751	rs2237892	t	c	C	0.056	0.0772	0.0135	1.034e-08	48809	0.0645	0.0646	0.012	7.844e-08	60364	0.0667	0.025	0.0128	0.05137	52062	0.0648	0.0270422	0.0165634	0.0322	0.01965	0.10128	-0.0074	0.0210636	0.725351	0.0598667	0.017652	0.000695132	0.0346667	0.0161429	0.0317547	0.0883	0.0182	1.3e-06	0.0608	0.0193	0.0016	0.0422	0.0195	0.031	0.0709442	0.0305364	0.0201749	0.0470242	0.0267859	0.0791799	-0.00207114	0.0268808	0.938585	0.0695807	0.0248856	0.0051786	0.0476947	0.025332	0.0597442	Fetal & Maternal	Unclassified
LMO1	11	8255408	rs2168101	c	a	C	0.6772	0.0158	0.007	0.02375	48809	0.6958	0.0468	0.0078	2.134e-09	41356	0.6934	0.0038	0.0088	0.6657	31714	-0.019	0.0151302	0.209201	0.0563	0.012268	4.44972e-06	0.0133	0.013726	0.332563	-0.0101333	0.00940209	0.281134	0.0518667	0.0102072	3.74657e-07	0.0316	0.0095	0.00085	0.0547	0.0099	3.2e-08	0.0007	0.01	0.94	-0.00204107	0.0153804	0.894427	0.0498095	0.0133323	0.000187502	0.0115582	0.0132387	0.382638	0.00572034	0.012551	0.648561	0.0459676	0.0125851	0.000260334	Maternal	Unclassified
SLC38A4	12	47180370	rs180435	c	g	C	0.189	0.0133	0.007	0.05858	65405	0.1895	0.0511	0.0072	1.679e-12	61153	0.1845	-0.0044	0.0079	0.5774	52321	-0.0201	0.0146329	0.169561	0.06115	0.0114427	9.09009e-08	0.00565	0.0125311	0.652078	-0.0163333	0.0092941	0.0788517	0.0592667	0.00949563	4.33476e-10	0.0218	0.0111	0.049	0.0435	0.0115	0.00015	-0.0065	0.0117	0.58	0.00849862	0.0182865	0.642116	0.0365087	0.0159067	0.0217331	-0.0149326	0.016032	0.351646	-0.00133176	0.0149333	0.92894	0.0414325	0.0150025	0.00575541	Maternal	Unclassified
SERPINA1	14	94838142	rs112635299	t	g	G	0.0235	0.1489	0.0186	1.422e-15	64541	0.0251	0.0769	0.019	5.255e-05	60988	0.0265	0.0731	0.0202	0.0002852	51914	0.1478	0.0385756	0.000127398	0.003	0.0301605	0.920767	-0.0008	0.0322988	0.980239	0.147267	0.024674	2.39444e-09	0.00326667	0.0250771	0.896357	0.1316	0.0302	1.3e-05	0.0974	0.0313	0.0019	0.0598	0.0308	0.052	0.0986236	0.0494238	0.0460055	0.046084	0.0429731	0.283557	0.0208514	0.0420556	0.620038	0.112751	0.0403821	0.0052416	0.0391855	0.0406575	0.33516	Fetal	Unclassified
FES/FURIN	15	91428636	rs7177338	a	g	A	0.5361	0.0347	0.0055	3.277e-10	65405	0.53	0.0275	0.0057	1.159e-06	61065	0.5293	0.0078	0.0061	0.203	52253	0.0341	0.0114701	0.00294966	0.01045	0.00902895	0.247114	-0.00925	0.00971481	0.341018	0.0279333	0.0073097	0.000132693	0.0135333	0.00751122	0.0715848	0.0306	0.0086	0.00035	0.021	0.0088	0.017	0.0116	0.0089	0.2	0.0338702	0.0143077	0.0179295	0.0100369	0.012308	0.414811	0.000295055	0.0122228	0.980741	0.0340689	0.0117034	0.00360653	0.00993767	0.0116016	0.391689	Unclassified	Unclassified
NR2F2	15	96852638	rs55958435	a	g	A	0.7133	0.0424	0.0062	6.818e-12	65405	0.7135	0.0144	0.0064	0.02386	60740	0.7093	0.0071	0.0069	0.303	51842	0.0633	0.0129319	9.83778e-07	-0.01725	0.0101507	0.0892457	-0.02455	0.0109789	0.0253443	0.0469333	0.00823574	1.20696e-08	-0.00906667	0.00843726	0.282555	0.0504	0.0096	1.4e-07	0.0279	0.0098	0.0044	0.0114	0.01	0.25	0.0646648	0.0156914	3.787e-05	0.00753725	0.0134057	0.573958	-0.0266009	0.0134806	0.0484783	0.0466729	0.0127714	0.000258368	0.0164596	0.0126211	0.192202	Fetal	Unclassified
GPR139/GPRC5B	16	20006986	rs57790054	g	a	G	0.3022	0.0352	0.006	5.539e-09	65405	0.2934	0.0193	0.0062	0.00197	61055	0.2956	0.0159	0.0067	0.01809	52211	0.0352	0.0125243	0.00494575	0.0017	0.00983344	0.862746	-0.0017	0.0106535	0.873218	0.0340667	0.00797115	1.92218e-05	0.00226667	0.00817267	0.781514	0.0412	0.0093	9.7e-06	0.0239	0.0097	0.014	0.0268	0.0098	0.0064	0.0397262	0.0154691	0.0102328	-0.00282812	0.0135563	0.834746	0.00706262	0.013326	0.596126	0.0444029	0.0127052	0.000475326	-0.00517184	0.0128145	0.686516	Fetal	Unclassified
SLC6A2	16	55717569	rs11866404	c	g		0.5328	0.0415	0.0056	8.55e-14	65405	0.5405	0.0137	0.007	0.05113	41356	0.5383	0.026	0.008	0.001177	31714	0.0433	0.0127459	0.000680838	-0.00795	0.0108754	0.464774	0.00435	0.0123054	0.723711	0.0462	0.00768378	1.82494e-09	-0.0094	0.00908628	0.30089	0.0414	0.0087	1.7e-06	0.0183	0.009	0.043	0.0264	0.0092	0.0042	0.0404509	0.0142238	0.0044613	0.00290037	0.0123971	0.815021	0.00452733	0.0123937	0.714897	0.0434681	0.0115799	0.000174694	0.00137667	0.011674	0.906127	Fetal	Fetal
SLC7A5	16	87882209	rs876987	g	a	G	0.3063	0.0383	0.0067	1.241e-08	48809	0.3114	0.0182	0.0061	0.002954	61013	0.3104	0.0278	0.0066	2.463e-05	52187	0.0306	0.0135194	0.02361	0.0029	0.0099377	0.770426	0.0125	0.0107574	0.245238	0.0389333	0.00877873	9.20887e-06	-0.00126667	0.00817472	0.876861	0.0316	0.0091	0.00054	0.016	0.0096	0.095	0.0335	0.0097	0.00057	0.0261818	0.0153307	0.0876884	0.00926372	0.0133296	0.487079	0.0168818	0.0133644	0.206534	0.0374136	0.012489	0.00274128	0.00377569	0.0126019	0.764475	Fetal	Unclassified
NLRP13	19	56423893	rs303998	g	a	G	0.414	0.0237	0.0055	1.818e-05	65405	0.4036	0.0386	0.0058	2.115e-11	61063	0.405	0.0075	0.0062	0.231	52104	0.0013	0.0115302	0.910231	0.03795	0.0091589	3.42027e-05	0.00685	0.00984765	0.486681	0.00586667	0.0073269	0.423304	0.0356667	0.00762912	2.93852e-06	0.0234	0.0086	0.0068	0.038	0.009	2.3e-05	0.0119	0.0091	0.19	0.0063197	0.014461	0.662103	0.0324957	0.0124791	0.00922086	0.0150763	0.012513	0.228274	0.0164008	0.0117947	0.164387	0.0275483	0.0117843	0.0194122	Maternal	Unclassified
LOC339593	20	11200008	rs6040436	t	c	C	0.4444	0.0543	0.0056	1.548e-22	65405	0.4484	0.0237	0.0057	3.601e-05	61090	0.4461	0.0364	0.0062	3.556e-09	52269	0.0485	0.0116498	3.13847e-05	-0.00055	0.00906985	0.951646	0.01215	0.00987012	0.218327	0.0566	0.00742538	2.48792e-14	-0.0046	0.00752615	0.541066	0.0452	0.0087	1.8e-07	0.0229	0.009	0.011	0.0397	0.0091	1.4e-05	0.0234041	0.0143078	0.101906	0.0257263	0.0123739	0.0376229	0.0274009	0.0123394	0.0263893	0.0417811	0.0116728	0.000345252	0.0166092	0.0116741	0.154825	Fetal	Unclassified
LOC339593	20	11207949	rs2207099	a	g	G	0.4472	0.0532	0.0055	4.385e-22	65405	0.4511	0.0243	0.0057	1.906e-05	61102	0.4484	0.0375	0.0061	8.771e-10	52271	0.0446	0.0114701	0.000100926	0.002	0.00902895	0.824695	0.0152	0.00971481	0.117672	0.0547333	0.0073097	7.00554e-14	-0.00306667	0.00751122	0.683069	0.0458	0.0086	9.7e-08	0.0231	0.0089	0.0096	0.0419	0.009	3.7e-06	0.0241574	0.0143099	0.0913973	0.0254758	0.0123712	0.0394799	0.0268131	0.0123429	0.0298413	0.042137	0.0116746	0.000307814	0.0165663	0.0116727	0.155845	Fetal	Unclassified
LOC339593	20	11428113	rs6078190	c	a	C	0.3193	0.0402	0.0059	1.356e-11	65405	0.3319	0.0158	0.006	0.008346	61176	0.3294	0.0008	0.0065	0.9069	52340	0.0638	0.0122615	1.95784e-07	-0.0161	0.0095458	0.0916794	-0.0311	0.0103584	0.00267856	0.0430667	0.00782229	3.67843e-08	-0.00573333	0.00792306	0.469295	0.0337	0.0092	0.00024	0.0048	0.0094	0.61	-0.0025	0.0097	0.8	0.0504688	0.0152012	0.000901613	-0.0148023	0.0130821	0.257861	-0.0208391	0.0131535	0.113142	0.0366843	0.0124654	0.00325537	-0.00796485	0.0123502	0.518987	Fetal	Unclassified

### Sheet: Supplementary Table 11
Supplementary Table 10: Fetal and parental contributions to association signals based on MoBa data compared to results on birth weight by Juliusdottir et al. (doi: 10.1038/s41588-021-00896-x)
Summary statistics from the 41 lead SNPs, see column description under the table.
rsid	Locus Name	Maternal Fetal Classification	PW/BW Classification	Closest Imprinted Gene	Closest Imprinted Gene Status	Closest Imprinted Gene Expressed Allele	Distance Imprinted Gene	Chromosome	Position	Tested Allele	Other Allele	N trios	Tested Allele Distribution among Trios	Tested Allele Distribution among Haplotypes	Mendelian Error Estimate	h.variance_explained.moba.pw	h.intercept.p.moba.pw	h.Bmnt.moba.pw	h.Bmt.moba.pw	h.Bft.moba.pw	h.Bfnt.moba.pw	h.Bmnt.se.moba.pw	h.Bmt.se.moba.pw	h.Bft.se.moba.pw	h.Bfnt.se.moba.pw	h.Bmnt.p.moba.pw	h.Bmt.p.moba.pw	h.Bft.p.moba.pw	h.Bfnt.p.moba.pw	cmf.variance_explained.moba.pw	cmf.intercept.p.moba.pw	cmf.h.p.moba.pw	cmf.Bc.moba.pw	cmf.Bm.moba.pw	cmf.Bf.moba.pw	cmf.Bc.se.moba.pw	cmf.Bm.se.moba.pw	cmf.Bf.se.moba.pw	cmf.Bc.p.moba.pw	cmf.Bm.p.moba.pw	cmf.Bf.p.moba.pw	cmf_mt.variance_explained.moba.pw	cmf_mt.intercept.p.moba.pw	cmf_mt.Bc.moba.pw	cmf_mt.Bm.moba.pw	cmf_mt.Bf.moba.pw	cmf_mt.Bmt.moba.pw	cmf_mt.Bc.se.moba.pw	cmf_mt.Bm.se.moba.pw	cmf_mt.Bf.se.moba.pw	cmf_mt.Bmt.se.moba.pw	cmf_mt.Bc.p.moba.pw	cmf_mt.Bm.p.moba.pw	cmf_mt.Bf.p.moba.pw	cmf_mt.Bmt.p.moba.pw	h.variance_explained.moba.bw	h.intercept.p.moba.bw	h.Bmnt.moba.bw	h.Bmt.moba.bw	h.Bft.moba.bw	h.Bfnt.moba.bw	h.Bmnt.se.moba.bw	h.Bmt.se.moba.bw	h.Bft.se.moba.bw	h.Bfnt.se.moba.bw	h.Bmnt.p.moba.bw	h.Bmt.p.moba.bw	h.Bft.p.moba.bw	h.Bfnt.p.moba.bw	cmf.variance_explained.moba.bw	cmf.intercept.p.moba.bw	cmf.h.p.moba.bw	cmf.Bc.moba.bw	cmf.Bm.moba.bw	cmf.Bf.moba.bw	cmf.Bc.se.moba.bw	cmf.Bm.se.moba.bw	cmf.Bf.se.moba.bw	cmf.Bc.p.moba.bw	cmf.Bm.p.moba.bw	cmf.Bf.p.moba.bw	cmf_mt.variance_explained.moba.bw	cmf_mt.intercept.p.moba.bw	cmf_mt.Bc.moba.bw	cmf_mt.Bm.moba.bw	cmf_mt.Bf.moba.bw	cmf_mt.Bmt.moba.bw	cmf_mt.Bc.se.moba.bw	cmf_mt.Bm.se.moba.bw	cmf_mt.Bf.se.moba.bw	cmf_mt.Bmt.se.moba.bw	cmf_mt.Bc.p.moba.bw	cmf_mt.Bm.p.moba.bw	cmf_mt.Bf.p.moba.bw	cmf_mt.Bmt.p.moba.bw	ea_decode	oa_decode	eaf_moba	eaf_decode	proxy_decode	proxy_decode_allele_mapping	proxy_decode_r2	group_decode	cluster_decode	decode_ft_beta	decode_ft_se	decode_ft_p	decode_mt_beta	decode_mt_se	decode_mt_p	decode_mnt_beta	decode_mnt_se	decode_mnt_p
rs150138294	DCST2	Unclassified	PW & BW same direction	SNORD64	Imprinted	Paternal	4820415	1	155001281	A	G	19861	child(0.0:18248,1.0:1588,2.0:25);mother(0.0:18290,1.0:1532,2.0:39);father(0.0:18308,1.0:1519,2.0:34)	hmnt(-1.0:6,0.0:19079,1.0:776);hmt(0.0:19021,1.0:840);hft(0.0:19063,1.0:798);hfnt(-1.0:4,0.0:19064,1.0:793)	0.00632755	0.000633559	0.0134946	0.0239955	0.0298134	0.120017	-0.0218709	0.0365017	0.0352949	0.0361806	0.0361791	0.510945	0.398291	0.000910971	0.545507	0.000450996	0.029859	0.0568546	0.0734354	-0.0111063	0.0123463	0.0363323	0.031511	0.0314069	0.0432707	0.724498	0.694243	0.000633559	0.0134946	0.141888	0.0239955	-0.0218709	-0.13607	0.0511	0.0365017	0.0361791	0.0714323	0.00549693	0.510945	0.545507	0.0568094	0.000453012	0.0559133	0.0141583	0.0749209	0.0725397	0.023274	0.0360634	0.0349731	0.0356701	0.0357928	0.694622	0.0321855	0.0420023	0.515543	0.000451709	0.0268678	0.87064	0.0550419	0.0171204	0.0203777	0.0358958	0.0311379	0.0310586	0.125198	0.582447	0.511765	0.000453012	0.0559133	0.0492657	0.0141583	0.023274	0.0114969	0.0504691	0.0360634	0.0357928	0.0706115	0.328999	0.694622	0.515543	0.870663	T	C	0.0402422	0.032	rs141845046	G=C,A=T	0.4198	Fetal effect	Independent of parent-of-origin	0.104	0.023	4.6e-06	0.147	0.027	4.2e-08	0.036	0.027	0.18
rs723177	RPL31P11	Fetal	Predominantly or only PW	HSPA6	Predicted	Maternal	154383	1	161651064	C	T	19861	child(0.0:1869,1.0:8474,2.0:9518);mother(0.0:1868,1.0:8440,2.0:9553);father(0.0:1867,1.0:8440,2.0:9554)	hmnt(-1.0:9,0.0:6041,1.0:13801,2.0:10);hmt(0.0:6127,1.0:13734);hft(0.0:6085,1.0:13776);hfnt(-1.0:9,0.0:6087,1.0:13749,2.0:16)	0.00508395	0.000798562	0.00320807	0.0299189	-0.0338533	-0.041264	0.00015157	0.0153653	0.0153804	0.0154059	0.0153122	0.0515279	0.0277432	0.00740225	0.992102	0.00077155	0.00155752	0.463775	-0.0525783	0.0243631	0.00570498	0.0153848	0.0133602	0.013301	0.000633125	0.0682346	0.667991	0.000798562	0.00320807	-0.0414155	0.0299189	0.00015157	-0.0223567	0.0216608	0.0153653	0.0153122	0.030538	0.0558897	0.0515279	0.992102	0.46412	6.51026e-05	0.857251	0.0018496	-0.00808274	-0.0122004	0.00936277	0.0151953	0.0152099	0.0152497	0.0151503	0.90312	0.595138	0.423695	0.536588	5.78275e-05	0.7587	0.700478	-0.0157445	0.00473489	0.00646782	0.0152143	0.013215	0.0131489	0.300754	0.720124	0.622802	6.51026e-05	0.857251	-0.0215632	0.0018496	0.00936277	0.0116309	0.021454	0.0151953	0.0151503	0.0302343	0.314865	0.90312	0.536588	0.700471			0.693495
rs1655296	TSNAX-DISC1,LINC00582	Fetal	Predominantly or only PW	HIST3H2BB	Predicted	Maternal	3087536	1	231733795	T	G	19861	child(0.0:3084,1.0:9470,2.0:7307);mother(0.0:3058,1.0:9475,2.0:7328);father(0.0:3120,1.0:9338,2.0:7403)	hmnt(-1.0:10,0.0:7758,1.0:12076,2.0:17);hmt(0.0:7830,1.0:12031);hft(0.0:7808,1.0:12053);hfnt(-1.0:15,0.0:7751,1.0:12084,2.0:11)	0.00546064	0.00147107	7.01156e-06	0.0185371	-0.0651778	-0.0339789	0.0208293	0.0144722	0.0145291	0.014537	0.0144725	0.200252	7.29706e-06	0.0194277	0.1501	0.00142064	3.24913e-06	0.316664	-0.0693716	0.0113611	0.0280488	0.0145691	0.0125683	0.0125436	1.93471e-06	0.366031	0.0253563	0.00147107	7.01156e-06	-0.0548081	0.0185371	0.0208293	-0.0289067	0.0205988	0.0144722	0.0144725	0.0289037	0.00780306	0.200252	0.1501	0.317271	0.000161615	0.510913	0.0200372	-0.00718016	-0.0130962	0.00738297	0.0143194	0.0143738	0.0143753	0.0143166	0.161736	0.61741	0.362293	0.606075	0.000158884	0.357216	0.813655	-0.0238732	0.0183648	0.00906486	0.0144158	0.01244	0.0124139	0.0977292	0.139886	0.465265	0.000161615	0.510913	-0.0204792	0.0200372	0.00738297	-0.0067382	0.0203694	0.0143194	0.0143166	0.02857	0.314721	0.161736	0.606075	0.813553			0.607661
rs140691414	TSNAX-DISC1,LINC00582*	Fetal	PW & BW same direction	HIST3H2BB	Predicted	Maternal	3147822	1	231794081	T	C	19861	child(0.0:19550,1.0:308,2.0:3);mother(0.0:19544,1.0:316,2.0:1);father(0.0:19543,1.0:317,2.0:1)	hmnt(0.0:19692,1.0:169);hmt(0.0:19712,1.0:149);hft(0.0:19696,1.0:165);hfnt(0.0:19707,1.0:154)	0	0.00160737	1.96483e-06	-0.0594895	0.365806	0.255858	-0.0564684	0.0772908	0.0822774	0.0782148	0.0809554	0.441496	8.79556e-06	0.00107265	0.485482	0.00158224	6.85289e-07	0.479609	0.368655	-0.0329141	-0.0855452	0.0793832	0.0675346	0.0697306	3.43939e-06	0.626005	0.219913	0.00160737	1.96483e-06	0.312327	-0.0594895	-0.0564684	0.112969	0.112467	0.0772908	0.0809554	0.159779	0.00549079	0.441496	0.485482	0.479557	0.000444138	0.0602113	-0.0321131	0.235984	0.0537249	0.00271258	0.0769035	0.0818011	0.0769057	0.0805042	0.676261	0.00392008	0.484822	0.973121	0.000351885	0.0670053	0.170672	0.158639	0.0193052	-0.0534558	0.0787358	0.0671245	0.0692834	0.0439355	0.773654	0.440388	0.000444138	0.0602113	0.0510123	-0.0321131	0.00271258	0.217085	0.111224	0.0769035	0.0805042	0.158457	0.646495	0.676261	0.973121	0.170706			0.00801823
rs10925945	CHRM3	Unclassified	Predominantly or only PW	OR11L1	Predicted	Paternal	8181340	1	239822859	C	T	19861	child(0.0:17465,1.0:2311,2.0:85);mother(0.0:17593,1.0:2204,2.0:64);father(0.0:17499,1.0:2304,2.0:58)	hmnt(-1.0:4,0.0:18720,1.0:1137);hmt(0.0:18662,1.0:1199);hft(0.0:18579,1.0:1282);hfnt(-1.0:3,0.0:18717,1.0:1141)	0.00310053	0.00143329	9.96226e-06	0.0023214	-0.131484	-0.0602003	0.0656539	0.0305019	0.0298203	0.0289047	0.0304775	0.939335	1.04296e-05	0.0372898	0.0312385	0.00143239	2.90224e-06	0.89309	-0.12975	0.000250541	0.0676828	0.0299254	0.0263276	0.0264797	1.45958e-05	0.992407	0.0105948	0.00143329	9.96226e-06	-0.125854	0.0023214	0.0656539	-0.00795121	0.0416541	0.0305019	0.0304775	0.0591335	0.0025192	0.939335	0.0312385	0.893039	0.000511077	0.0342319	-0.00417969	-0.0865332	-0.00581742	0.0400444	0.030172	0.0293972	0.0285753	0.0300388	0.889824	0.00324801	0.838682	0.182518	0.000491928	0.0184938	0.532482	-0.0637076	-0.0137384	0.0493174	0.0295872	0.0260006	0.0261114	0.0313133	0.597236	0.0589426	0.000511077	0.0342319	-0.0458618	-0.00417969	0.0400444	-0.0364917	0.0411351	0.030172	0.0300388	0.0584361	0.264904	0.889824	0.182518	0.532325			0.0598157
rs4953353	EPAS1	Unclassified	PW & BW same direction	ABCG8	Predicted	Maternal	2461671	2	46567276	T	G	19861	child(0.0:7852,1.0:9144,2.0:2865);mother(0.0:7700,1.0:9335,2.0:2826);father(0.0:7805,1.0:9279,2.0:2777)	hmnt(-1.0:20,0.0:12317,1.0:7510,2.0:14);hmt(0.0:12392,1.0:7469);hft(0.0:12456,1.0:7405);hfnt(-1.0:20,0.0:12407,1.0:7420,2.0:14)	0.00731317	0.00111521	0.000186488	-0.0302543	-0.055576	-0.0250499	0.00903733	0.0145409	0.0146729	0.0146955	0.0145754	0.03748	0.000152514	0.088285	0.53524	0.00111064	6.31778e-05	0.762978	-0.0296909	-0.0281139	0.00689203	0.014591	0.0126878	0.0127183	0.0418767	0.0267152	0.587894	0.00111521	0.000186488	-0.0340873	-0.0302543	0.00903733	0.00876562	0.0206337	0.0145409	0.0145754	0.0290884	0.0985467	0.03748	0.53524	0.763155	0.000332311	0.149109	-0.00723785	-0.0303846	-0.0200276	0.00546161	0.0143761	0.0145091	0.0145229	0.0144066	0.614645	0.0362569	0.167899	0.704615	0.000331983	0.0801725	0.934838	-0.0243139	-0.00666625	0.00488757	0.0144103	0.0125498	0.012568	0.0915695	0.595297	0.697362	0.000332311	0.149109	-0.0254892	-0.00723785	0.00546161	0.00234247	0.0203847	0.0143761	0.0144066	0.0287358	0.211165	0.614645	0.704615	0.935031	T	G	0.375359	0.362				Fetal effect	Independent of parent-of-origin	-0.039	0.008	3.2e-06	-0.019	0.01	0.051	-0.005	0.01	0.63
rs11708067	ADCY5	Fetal & Maternal opposite directions	PW & BW same direction	ALDH1L1	Predicted	Maternal	2756634	3	123065778	G	A	19861	child(0.0:11544,1.0:7174,2.0:1143);mother(0.0:11637,1.0:7053,2.0:1171);father(0.0:11554,1.0:7164,2.0:1143)	hmnt(-1.0:9,0.0:15157,1.0:4688,2.0:7);hmt(0.0:15159,1.0:4702);hft(0.0:15103,1.0:4758);hfnt(-1.0:21,0.0:15130,1.0:4707,2.0:3)	0.00543777	0.00185063	1.99746e-07	-0.0172474	0.0159429	0.0954691	0.0222985	0.01664	0.0167064	0.0166303	0.0166036	0.29998	0.339944	9.56791e-09	0.179289	0.00177773	1.03616e-07	0.228515	0.0533817	-0.0271782	0.0321043	0.0167701	0.0144522	0.0144693	0.00145909	0.0600474	0.0265122	0.00185063	1.99746e-07	0.0731705	-0.0172474	0.0222985	-0.0399803	0.0234807	0.01664	0.0166036	0.0332048	0.00183464	0.29998	0.179289	0.228584	0.00392206	2.22045e-16	-0.0490573	0.0621885	0.123177	0.017816	0.0164469	0.0164755	0.0164413	0.0164105	0.00285994	0.000160711	7.06608e-14	0.277648	0.00392049	0	0.857609	0.108279	-0.047594	0.016367	0.0165731	0.0142803	0.0142836	6.57954e-11	0.000861163	0.251867	0.00392206	2.22045e-16	0.105361	-0.0490573	0.017816	0.00588516	0.0232273	0.0164469	0.0164105	0.0328128	5.76374e-06	0.00285994	0.277648	0.85766	G	A	0.237211	0.211				Fetal and maternal opposite direction	Stronger fetal effect	0.092	0.01	7.1e-21	0.061	0.012	1.5e-07	-0.033	0.011	0.0034
rs9817452	LOC339894/CCNL1	Fetal	PW & BW same direction	ZIC1	Predicted	Maternal	9567334	3	156795414	T	G	19861	child(0.0:7316,1.0:9442,2.0:3103);mother(0.0:7269,1.0:9506,2.0:3086);father(0.0:7245,1.0:9446,2.0:3170)	hmnt(-1.0:16,0.0:11946,1.0:7891,2.0:8);hmt(0.0:12074,1.0:7787);hft(0.0:12000,1.0:7861);hfnt(-1.0:12,0.0:11925,1.0:7911,2.0:13)	0.00514169	0.000840918	0.00220524	0.00769157	-0.0257219	-0.0525875	-0.00188563	0.014446	0.0145471	0.014524	0.0144278	0.59443	0.0770448	0.000294505	0.896019	0.000822949	0.000961898	0.550134	-0.0420341	0.0119625	-0.00616365	0.014475	0.0125555	0.0125278	0.00368946	0.340719	0.622728	0.000840918	0.00220524	-0.0507019	0.00769157	-0.00188563	0.0172884	0.0204881	0.014446	0.0144278	0.0289195	0.013343	0.59443	0.896019	0.549973	0.00401418	1.11022e-16	0.01167	-0.0759343	-0.104303	-0.00096611	0.0142552	0.0143597	0.0143411	0.0142379	0.412996	1.24938e-07	3.64371e-13	0.945902	0.00399932	0	0.581762	-0.0954513	0.0155556	-0.00485636	0.0142826	0.0123877	0.0123629	2.40072e-11	0.209228	0.694457	0.00401418	1.11022e-16	-0.103337	0.01167	-0.00096611	0.0157325	0.0202215	0.0142552	0.0142379	0.028559	3.24635e-07	0.412996	0.945902	0.581725	G	A	0.396053	0.335	rs13322435	G=A,T=G	0.9201	Fetal effect	Independent of parent-of-origin	-0.087	0.008	1.1e-24	-0.087	0.01	3.3e-18	0.007	0.009	0.49
rs74457440	PDLIM5	Unclassified	PW & BW same direction	NAP1L5	Imprinted	Paternal	5912177	4	95531563	A	G	19861	child(0.0:11737,1.0:7087,2.0:1037);mother(0.0:11711,1.0:7042,2.0:1108);father(0.0:11865,1.0:6935,2.0:1061)	hmnt(-1.0:14,0.0:15261,1.0:4576,2.0:10);hmt(0.0:15185,1.0:4676);hft(0.0:15376,1.0:4485);hfnt(-1.0:26,0.0:15241,1.0:4590,2.0:4)	0.00741094	0.00102369	0.000428242	0.02267	0.040219	0.0585323	-0.0159106	0.0167432	0.0167445	0.0169907	0.016737	0.175757	0.0163183	0.000572327	0.341808	0.000877211	0.000577322	0.0879619	0.0458194	0.00842309	-0.00198116	0.016944	0.014514	0.0146124	0.00685347	0.56169	0.892154	0.00102369	0.000428242	0.0744429	0.02267	-0.0159106	-0.0568938	0.0238413	0.0167432	0.016737	0.0333393	0.00179623	0.175757	0.341808	0.087929	0.000118081	0.662281	-0.00447048	0.0144284	0.0200647	0.0062069	0.0165725	0.0165299	0.0168205	0.0165477	0.787353	0.382748	0.232934	0.707596	0.000116929	0.497644	0.878313	0.0163967	-0.00320542	0.00497276	0.0167449	0.0143653	0.0144512	0.327492	0.823432	0.73077	0.000118081	0.662281	0.0138578	-0.00447048	0.0062069	0.0050411	0.0235671	0.0165725	0.0165477	0.0329265	0.556531	0.787353	0.707596	0.87832			0.23054
rs7722058	ACTBL2	Fetal	PW & BW same direction	CDH18	Predicted	Paternal	36497684	5	57073666	C	T	19861	child(0.0:14179,1.0:5205,2.0:477);mother(0.0:14218,1.0:5170,2.0:473);father(0.0:14208,1.0:5180,2.0:473)	hmnt(-1.0:13,0.0:16788,1.0:3056,2.0:4);hmt(0.0:16796,1.0:3065);hft(0.0:16767,1.0:3094);hfnt(-1.0:10,0.0:16812,1.0:3036,2.0:3)	0.00565247	0.000604436	0.0173073	0.00334564	-0.0461827	-0.0478525	-0.012336	0.0195789	0.01966	0.0195884	0.0196534	0.86432	0.0188299	0.0145787	0.530222	0.000597818	0.00782487	0.716895	-0.0425276	-0.00011978	-0.00883807	0.0196897	0.0170521	0.0170866	0.0307932	0.994395	0.604986	0.000604436	0.0173073	-0.0355165	0.00334564	-0.012336	-0.0140119	0.0276859	0.0195789	0.0196534	0.0388975	0.199564	0.86432	0.530222	0.718683	0.000713827	0.00579639	-0.00871595	-0.0638425	-0.0329645	-0.015899	0.0193225	0.0194442	0.0194053	0.0194319	0.651938	0.00102747	0.0893848	0.413258	0.00066576	0.00359235	0.322621	-0.0361366	-0.0180959	-0.00638968	0.0194719	0.0168368	0.0168885	0.0634926	0.282485	0.705178	0.000713827	0.00579639	-0.0170655	-0.00871595	-0.015899	-0.038061	0.027399	0.0193225	0.0194319	0.0384692	0.533389	0.651938	0.413258	0.322484			0.154096
rs72801474	HSPA4	Fetal	Predominantly or only PW	CSF2	Predicted	Maternal	1032269	5	132444128	A	G	19861	child(0.0:15513,1.0:4078,2.0:270);mother(0.0:15495,1.0:4081,2.0:285);father(0.0:15585,1.0:3988,2.0:288)	hmnt(-1.0:16,0.0:17489,1.0:2355,2.0:1);hmt(0.0:17551,1.0:2310);hft(0.0:17553,1.0:2308);hfnt(-1.0:21,0.0:17564,1.0:2275,2.0:1)	0.0094931	0.000623755	0.0146764	-0.00476911	0.0455651	0.0622329	0.00765508	0.0218518	0.0221551	0.0221624	0.022144	0.827238	0.0397342	0.00498936	0.729575	0.000623278	0.00618685	0.922451	0.0524374	-0.00579541	0.00872225	0.0220838	0.0190677	0.0191619	0.0175832	0.761178	0.64898	0.000623755	0.0146764	0.0545778	-0.00476911	0.00765508	-0.00424359	0.0313551	0.0218518	0.022144	0.0441298	0.0817633	0.827238	0.729575	0.923393	0.00072923	0.0050494	0.00332353	0.0555648	0.0624915	0.0111816	0.021556	0.0219208	0.0219096	0.0219152	0.877468	0.0112587	0.00434553	0.609901	0.000729208	0.00196058	0.983021	0.0517805	0.00354769	0.0109469	0.0218129	0.0188251	0.0189557	0.0176131	0.850521	0.563611	0.00072923	0.0050494	0.0513098	0.00332353	0.0111816	0.000931472	0.0310161	0.021556	0.0219152	0.0436333	0.0980825	0.877468	0.609901	0.982968			0.115994
rs3822394	ARHGAP26	Fetal	Predominantly or only PW	ZNF225	Predicted	Paternal	4624807	5	142429811	C	A	19861	child(0.0:11245,1.0:7409,2.0:1207);mother(0.0:11273,1.0:7352,2.0:1236);father(0.0:11313,1.0:7390,2.0:1158)	hmnt(-1.0:17,0.0:14974,1.0:4866,2.0:4);hmt(0.0:14894,1.0:4967);hft(0.0:15005,1.0:4856);hfnt(-1.0:15,0.0:14989,1.0:4849,2.0:8)	0.00607351	0.0011523	0.000132925	-0.0357193	0.0321758	0.0572996	-0.0245894	0.0164274	0.0164067	0.0165279	0.016426	0.0296884	0.0498772	0.000527721	0.134413	0.00114309	4.63686e-05	0.668766	0.0749148	-0.0392036	-0.0211184	0.016454	0.0142759	0.0142919	5.32031e-06	0.00603561	0.139517	0.0011523	0.000132925	0.0818891	-0.0357193	-0.0245894	-0.0139939	0.0231379	0.0164274	0.016426	0.0326403	0.000402303	0.0296884	0.134413	0.668124	0.000254338	0.269917	-0.0232126	0.000113735	-0.00665157	-0.0282555	0.0162388	0.0162344	0.0163529	0.0162406	0.15289	0.99441	0.684195	0.0819083	0.000254197	0.159685	0.957406	0.0224635	-0.0227848	-0.0286822	0.0162686	0.0141213	0.0141364	0.16736	0.106651	0.0424756	0.000254338	0.269917	0.021604	-0.0232126	-0.0282555	0.00172236	0.0228937	0.0162388	0.0162406	0.0322757	0.345353	0.15289	0.0819083	0.957442			0.245834
rs72804545	EBF1	Maternal	PW & BW same direction	ZNF225	Predicted	Paternal	20003169	5	157808173	T	A	19861	child(0.0:15606,1.0:4006,2.0:249);mother(0.0:15696,1.0:3930,2.0:235);father(0.0:15640,1.0:3956,2.0:265)	hmnt(-1.0:19,0.0:17608,1.0:2234);hmt(0.0:17676,1.0:2185);hft(0.0:17542,1.0:2319);hfnt(-1.0:19,0.0:17660,1.0:2178,2.0:4)	0.0109562	0.000916003	0.00112914	-0.0643811	-0.0673893	-0.0235848	-0.00775134	0.0223556	0.0227084	0.0221134	0.022518	0.00398267	0.00300499	0.286194	0.730678	0.000911798	0.00041661	0.772518	-0.00945583	-0.061246	-0.0109996	0.0224105	0.019538	0.0195026	0.673076	0.00172277	0.572756	0.000916003	0.00112914	-0.0158334	-0.0643811	-0.00775134	0.0128253	0.0314742	0.0223556	0.022518	0.0444411	0.614927	0.00398267	0.730678	0.772898	0.000563106	0.0218827	-0.0592992	-0.0464775	-0.00124165	-0.00835049	0.0220565	0.0224448	0.0218144	0.0222507	0.007183	0.0383948	0.95461	0.707448	0.000562271	0.00956929	0.896334	0.00994979	-0.0579047	-0.00979849	0.0221264	0.0192882	0.0192793	0.652946	0.00268469	0.611291	0.000563106	0.0218827	0.00710884	-0.0592992	-0.00835049	0.00571286	0.0310574	0.0220565	0.0222507	0.0438246	0.818954	0.007183	0.707448	0.896285			0.111852
rs75512885	EBF1	Unclassified	PW & BW same direction	ZNF225	Predicted	Paternal	20512598	5	158317602	A	T	19861	child(0.0:16960,1.0:2785,2.0:116);mother(0.0:16989,1.0:2751,2.0:121);father(0.0:16995,1.0:2731,2.0:135)	hmnt(-1.0:5,0.0:18372,1.0:1484);hmt(0.0:18347,1.0:1514);hft(0.0:18358,1.0:1503);hfnt(-1.0:10,0.0:18343,1.0:1508)	0.00530181	0.00043466	0.0709589	-0.017744	-0.025882	-0.0542967	-0.0465634	0.0269853	0.0267841	0.0268602	0.0267252	0.51084	0.333896	0.0432462	0.0814712	0.000434658	0.0345886	0.994284	-0.00793568	-0.0178451	-0.0464648	0.0271455	0.0234622	0.0233551	0.770031	0.446909	0.0466608	0.00043466	0.0709589	-0.00773332	-0.017744	-0.0465634	-0.000404727	0.0380493	0.0269853	0.0267252	0.0533245	0.838946	0.51084	0.0814712	0.993944	0.000232323	0.316583	-0.000858692	-0.0104602	-0.0517601	0.0236607	0.0267386	0.0264962	0.0265559	0.0264323	0.974381	0.693008	0.0512975	0.37072	0.000155846	0.366115	0.212292	-0.0425289	0.0156412	0.00759937	0.0268413	0.0232381	0.0230847	0.113106	0.5009	0.742011	0.000232323	0.316583	-0.0754208	-0.000858692	0.0236607	0.0658192	0.0376256	0.0267386	0.0264323	0.0527636	0.0450291	0.974381	0.37072	0.212252	T	C	0.0754494	0.133	rs72813918	T=C,A=T	0.5702	Fetal effect	Independent of parent-of-origin	-0.044	0.012	0.00021	-0.072	0.014	2.8e-07	0.027	0.014	0.047
rs67265526	EBF1	Fetal	Predominantly or only PW	ZNF225	Predicted	Paternal	20628335	5	158433339	C	T	19861	child(0.0:7364,1.0:9507,2.0:2990);mother(0.0:7366,1.0:9516,2.0:2979);father(0.0:7487,1.0:9334,2.0:3040)	hmnt(-1.0:9,0.0:12084,1.0:7758,2.0:10);hmt(0.0:12156,1.0:7705);hft(0.0:12079,1.0:7782);hfnt(-1.0:18,0.0:12197,1.0:7642,2.0:4)	0.00423293	0.000475692	0.0508256	-0.0166434	-0.0249895	-0.0327464	-0.00552893	0.0145101	0.0145969	0.0145585	0.0145465	0.251388	0.0869177	0.0245042	0.703884	0.000454321	0.028977	0.514691	-0.0176952	-0.0119669	-0.0102701	0.0145773	0.012614	0.0125992	0.224803	0.342788	0.415002	0.000475692	0.0508256	-0.0272175	-0.0166434	-0.00552893	0.0188713	0.0206328	0.0145101	0.0145465	0.0289379	0.187139	0.251388	0.703884	0.514324	0.000500744	0.037382	-0.00321136	-0.0253061	-0.0355523	-0.0142055	0.0143414	0.0144253	0.0143947	0.0143817	0.82282	0.0793962	0.0135263	0.323285	0.000500711	0.0170396	0.979292	-0.0217242	-0.00339694	-0.0140178	0.0144045	0.0124614	0.0124609	0.131532	0.785166	0.260625	0.000500744	0.037382	-0.0213468	-0.00321136	-0.0142055	-0.000748023	0.0203941	0.0143414	0.0143817	0.0286094	0.295244	0.82282	0.323285	0.979141	T	C	0.388802	0.133	rs72813918	T=C,C=T	0.3012	Fetal effect	Independent of parent-of-origin	-0.044	0.012	0.00021	-0.072	0.014	2.8e-07	0.027	0.014	0.047
rs541641049	NUDT3	Fetal	PW & BW same direction	INPP5FV2	Imprinted	Paternal	997364	6	34237188	A	G	19861	child(0.0:19736,1.0:125);mother(0.0:19721,1.0:140);father(0.0:19725,1.0:135,2.0:1)	hmnt(-1.0:4,0.0:19779,1.0:78);hmt(0.0:19795,1.0:66);hft(0.0:19802,1.0:59);hfnt(-1.0:1,0.0:19781,1.0:79)	0.0350882	0.000593524	0.0189904	-0.0421903	0.407687	0.092999	-0.0151241	0.110947	0.123661	0.130606	0.112152	0.703746	0.000979573	0.476437	0.892729	0.00048632	0.0216941	0.144467	0.289975	0.0283821	-0.0921754	0.118392	0.099865	0.0989605	0.0143232	0.776257	0.35164	0.000593524	0.0189904	0.108123	-0.0421903	-0.0151241	0.341754	0.171849	0.110947	0.112152	0.234093	0.529242	0.703746	0.892729	0.144331	0.000458512	0.0533979	-0.169421	0.268006	0.0878666	0.123097	0.110311	0.121866	0.126454	0.111502	0.12459	0.0278756	0.487156	0.269611	0.000251803	0.163048	0.0402893	0.213678	-0.0695573	0.0143784	0.116595	0.098991	0.0981036	0.0668684	0.482274	0.883478	0.000458512	0.0533979	-0.0352303	-0.169421	0.123097	0.472658	0.168288	0.110311	0.111502	0.230456	0.83418	0.12459	0.269611	0.0402829	A	G	0.00348673	0.04	rs75104038	G=G,A=A	0.5312	Fetal effect	Maternally transmitted only effect	0.035	0.021	0.087	0.111	0.024	2.3e-06	0.01	0.024	0.69
rs9800506	FKBP5/MAPK13/TEAD3	Unclassified	PW & BW same direction	INPP5FV2	Imprinted	Paternal	2277566	6	35517390	T	G	19861	child(0.0:6604,1.0:9686,2.0:3571);mother(0.0:6573,1.0:9701,2.0:3587);father(0.0:6609,1.0:9557,2.0:3695)	hmnt(-1.0:19,0.0:11354,1.0:8478,2.0:10);hmt(0.0:11465,1.0:8396);hft(0.0:11429,1.0:8432);hfnt(-1.0:11,0.0:11342,1.0:8490,2.0:18)	0.00592892	0.000953463	0.000806853	0.00106284	0.0430423	0.042317	0.0159829	0.0142803	0.0143854	0.0143767	0.014273	0.940671	0.00277414	0.0032496	0.262812	0.000938425	0.000323944	0.584591	0.0342188	0.00483682	0.0120568	0.0143644	0.0124986	0.0123322	0.0172197	0.698768	0.32825	0.000953463	0.000806853	0.0263341	0.00106284	0.0159829	0.0156454	0.0203611	0.0142803	0.014273	0.0286334	0.195903	0.940671	0.262812	0.584795	0.0009589	0.000622878	-0.00507284	0.0535357	0.0319419	0.00523352	0.0141117	0.0142196	0.0142069	0.0141107	0.719241	0.000167075	0.0245655	0.710723	0.000896563	0.000391577	0.259951	0.0427937	0.00261561	-0.00277476	0.0141831	0.0123516	0.0121892	0.00255403	0.832295	0.819929	0.0009589	0.000622878	0.0267083	-0.00507284	0.00523352	0.0319002	0.0201255	0.0141117	0.0141107	0.0283172	0.184495	0.719241	0.710723	0.259954	G	A	0.425734	0.248	rs7771453	G=A,T=G	0.4712	Fetal effect	Independent of parent-of-origin	0.026	0.009	0.0055	0.039	0.011	0.00032	0	0.009	0.98
rs12529634	HACE1	Fetal	PW & BW same direction	LIN28B	Imprinted	Paternal	274402	6	105130521	T	C	19861	child(0.0:15102,1.0:4435,2.0:324);mother(0.0:15190,1.0:4337,2.0:334);father(0.0:15052,1.0:4465,2.0:344)	hmnt(-1.0:12,0.0:17329,1.0:2519,2.0:1);hmt(0.0:17365,1.0:2496);hft(0.0:17274,1.0:2587);hfnt(-1.0:13,0.0:17271,1.0:2575,2.0:2)	0.0062385	0.000483533	0.0476569	-0.00883381	-0.0294678	-0.0573395	-0.0046881	0.0212653	0.0214329	0.0211072	0.0210495	0.677847	0.169182	0.00660154	0.823757	0.000454705	0.0288769	0.449203	-0.0368851	-0.000861848	-0.012573	0.0212802	0.0184761	0.0182931	0.0830562	0.962795	0.491896	0.000483533	0.0476569	-0.0526514	-0.00883381	-0.0046881	0.0320174	0.0297724	0.0212653	0.0210495	0.0422834	0.0769986	0.677847	0.823757	0.448934	0.000313177	0.173101	-0.015853	-0.0296206	-0.0281076	-0.0298374	0.0210217	0.0211708	0.0208548	0.0208198	0.450784	0.161791	0.177745	0.151837	0.00030643	0.100769	0.711017	-0.00590533	-0.0197157	-0.0260193	0.0210358	0.0182576	0.0180939	0.778922	0.280216	0.150445	0.000313177	0.173101	0.00172978	-0.015853	-0.0298374	-0.0154974	0.029439	0.0210217	0.0208198	0.0418016	0.953145	0.450784	0.151837	0.710837			0.127864
rs11756568	ESR1	Fetal	PW & BW same direction	PLAGL1	Imprinted	Paternal	7656678	6	152042413	T	A	19861	child(0.0:9735,1.0:8277,2.0:1849);mother(0.0:9764,1.0:8368,2.0:1729);father(0.0:9706,1.0:8364,2.0:1791)	hmnt(-1.0:16,0.0:13887,1.0:5953,2.0:5);hmt(0.0:13982,1.0:5879);hft(0.0:13765,1.0:6096);hfnt(-1.0:9,0.0:14002,1.0:5841,2.0:9)	0.00469941	0.00104397	0.0003564	0.0167138	-0.0539827	-0.0394094	0.0116645	0.0154321	0.0155635	0.0153987	0.0155149	0.278798	0.000524397	0.0104969	0.452165	0.0010235	0.000144686	0.523566	-0.0608947	0.0118842	0.0165269	0.0153846	0.0134359	0.0135018	7.57945e-05	0.376431	0.220946	0.00104397	0.0003564	-0.0510738	0.0167138	0.0116645	-0.0196227	0.0217936	0.0154321	0.0155149	0.0308418	0.0191122	0.278798	0.452165	0.524629	0.0016649	7.84085e-07	0.0109983	-0.0774342	-0.0395345	0.0149614	0.0152443	0.0153904	0.015228	0.0153196	0.47063	4.91227e-07	0.00943378	0.32877	0.00160406	3.81076e-07	0.265587	-0.071479	0.00263933	0.0233508	0.0152063	0.0132673	0.0133382	2.61088e-06	0.842316	0.0800172	0.0016649	7.84085e-07	-0.0544958	0.0109983	0.0149614	-0.0339367	0.0215389	0.0152443	0.0153196	0.030482	0.01141	0.47063	0.32877	0.265577	C	T	0.29923	0.304	rs10872678	A=T,T=C	0.9465	Fetal and maternal same direction	Same effect	-0.043	0.009	8.3e-07	-0.081	0.01	1.6e-15	-0.02	0.01	0.053
rs1021508	PDE10A	Fetal	PW & BW same direction	BRP44L	Predicted	Paternal	595924	6	166182483	T	C	19861	child(0.0:7989,1.0:9163,2.0:2709);mother(0.0:8006,1.0:9125,2.0:2730);father(0.0:7985,1.0:9196,2.0:2680)	hmnt(-1.0:16,0.0:12552,1.0:7284,2.0:9);hmt(0.0:12562,1.0:7299);hft(0.0:12579,1.0:7282);hfnt(-1.0:17,0.0:12560,1.0:7277,2.0:7)	0.0053895	0.00107463	0.000269816	-0.00726559	-0.0571986	-0.0318441	-0.01549	0.0146625	0.0147364	0.0147422	0.0146697	0.620238	0.000104172	0.0307799	0.291018	0.00100873	0.000166459	0.252404	-0.033091	-0.015578	-0.00718238	0.0147473	0.012736	0.0127467	0.0248521	0.221289	0.57312	0.00107463	0.000269816	-0.016354	-0.00726559	-0.01549	-0.033579	0.0207722	0.0146625	0.0146697	0.0293495	0.431112	0.620238	0.291018	0.252592	0.000381883	0.100416	0.00801902	-0.0301064	-0.0124747	-0.0225483	0.0144981	0.0145666	0.0145802	0.0145031	0.580195	0.0387651	0.392231	0.120027	0.000245831	0.171729	0.0961678	-0.0140023	-0.00389648	-0.0106065	0.0145871	0.012606	0.0126028	0.337112	0.757252	0.400022	0.000381883	0.100416	0.0100736	0.00801902	-0.0225483	-0.048199	0.0205472	0.0144981	0.0145031	0.0289712	0.62395	0.580195	0.120027	0.096191	A	T	0.366812	0.312	rs2934844	C=T,T=A	0.4821	Fetal effect	Independent of parent-of-origin	-0.031	0.009	0.00045	-0.03	0.01	0.0034	0.006	0.01	0.57
rs6456014	PDE10A*	Fetal	Predominantly or only PW	BRP44L	Predicted	Paternal	578894	6	166199513	A	C	19861	child(0.0:3416,1.0:9614,2.0:6831);mother(0.0:3466,1.0:9549,2.0:6846);father(0.0:3469,1.0:9547,2.0:6845)	hmnt(-1.0:5,0.0:8278,1.0:11550,2.0:28);hmt(0.0:8221,1.0:11640);hft(0.0:8225,1.0:11636);hfnt(-1.0:22,0.0:8227,1.0:11601,2.0:11)	0.00678018	0.000533747	0.031428	0.0141863	-0.0334734	-0.0202678	0.0216042	0.0143188	0.0144249	0.0144243	0.0143181	0.321823	0.0203223	0.160001	0.131347	0.000531684	0.0143546	0.839584	-0.0447671	0.0127615	0.0230332	0.0144822	0.0124674	0.0124547	0.00199635	0.306041	0.0644206	0.000533747	0.031428	-0.041872	0.0141863	0.0216042	-0.00578767	0.0203585	0.0143188	0.0143181	0.0286042	0.0397249	0.321823	0.131347	0.839656	0.000971866	0.000552555	0.0126402	-0.0462565	-0.0415995	0.00025108	0.0141562	0.0142571	0.0142539	0.0141498	0.371916	0.00117869	0.00352153	0.985843	0.000953977	0.000224507	0.546193	-0.0503738	0.00844204	0.00446681	0.0143227	0.0123287	0.0123049	0.000437311	0.493512	0.716601	0.000971866	0.000552555	-0.0418506	0.0126402	0.00025108	-0.0170461	0.0201152	0.0141562	0.0141498	0.0282467	0.0374882	0.371916	0.985843	0.546201	A	T	0.585041	0.688	rs2934844		0.0253	Fetal effect	Independent of parent-of-origin	-0.031	0.009	0.00045	-0.03	0.01	0.0034	0.006	0.01	0.57
rs7783810	ISPD	Fetal	PW & BW same direction	NDUFA4P1	Predicted	Paternal	5213994	7	16193877	T	C	19861	child(0.0:3163,1.0:9585,2.0:7113);mother(0.0:3173,1.0:9651,2.0:7037);father(0.0:3177,1.0:9484,2.0:7200)	hmnt(-1.0:7,0.0:7969,1.0:11873,2.0:12);hmt(0.0:8026,1.0:11835);hft(0.0:7885,1.0:11976);hfnt(-1.0:11,0.0:7937,1.0:11907,2.0:6)	0.00367712	0.000774136	0.00397817	-0.00231213	-0.0516737	-0.0227343	-0.00488966	0.0144357	0.014479	0.0145234	0.0144443	0.872751	0.000359373	0.117515	0.734976	0.000713561	0.00267689	0.272592	-0.033749	-0.01013	0.00305854	0.0144771	0.0125548	0.0124965	0.0197533	0.419758	0.806652	0.000774136	0.00397817	-0.0178447	-0.00231213	-0.00488966	-0.031517	0.0204865	0.0144357	0.0144443	0.0287246	0.38374	0.872751	0.734976	0.272562	0.000402547	0.0848799	0.00852769	-0.035708	-0.0178608	0.00361272	0.0142775	0.0143168	0.0143585	0.0142764	0.550326	0.0126341	0.213544	0.800228	0.000370964	0.0563632	0.422775	-0.0329667	0.00288543	0.00933797	0.0143208	0.0124217	0.0123613	0.0213446	0.816316	0.450004	0.000402547	0.0848799	-0.0214735	0.00852769	0.00361272	-0.0227622	0.0202648	0.0142775	0.0142764	0.0283961	0.289319	0.550326	0.800228	0.422796	G	A	0.599277	0.393	rs1527198	C=A,T=G	0.4701	Fetal and maternal same direction	Same effect	-0.022	0.008	0.0068	-0.033	0.01	0.00069	-0.015	0.009	0.1
rs10486660	TBX20	Fetal	PW & BW same direction	GLI3	Imprinted	Paternal	6717617	7	35282931	C	A	19861	child(0.0:7583,1.0:9390,2.0:2888);mother(0.0:7636,1.0:9184,2.0:3041);father(0.0:7571,1.0:9386,2.0:2904)	hmnt(-1.0:11,0.0:12157,1.0:7681,2.0:12);hmt(0.0:12289,1.0:7572);hft(0.0:12267,1.0:7594);hfnt(-1.0:13,0.0:12242,1.0:7599,2.0:7)	0.00445986	0.00104157	0.000364226	0.0138697	-0.0447012	-0.01914	0.0426366	0.0145112	0.0146294	0.0146155	0.01455	0.33919	0.00224925	0.190355	0.00338967	0.00104098	0.00012256	0.91336	-0.0601899	0.0146622	0.0418488	0.0146449	0.0125882	0.0126571	3.97318e-05	0.244133	0.000946883	0.00104157	0.000364226	-0.0617767	0.0138697	0.0426366	0.00320585	0.0205759	0.0145112	0.01455	0.0291994	0.00268211	0.33919	0.00338967	0.912576	0.000511771	0.0340298	0.0144043	-0.0255591	-0.0278077	0.0232406	0.0143424	0.0144589	0.0144438	0.0143823	0.315238	0.077124	0.054213	0.106128	0.000504497	0.016448	0.700433	-0.0455526	0.0171399	0.0205092	0.0144799	0.0124513	0.0125034	0.00165805	0.168663	0.100961	0.000511771	0.0340298	-0.0510484	0.0144043	0.0232406	0.0110849	0.0203508	0.0143424	0.0143823	0.028842	0.0121348	0.315238	0.106128	0.700736			0.383415
rs138715366	YKT6	Fetal & Maternal opposite directions	PW & BW same direction	HECW1	Imprinted	Paternal	640671	7	44246271	T	C	19861	child(0.0:19514,1.0:344,2.0:3);mother(0.0:19524,1.0:332,2.0:5);father(0.0:19544,1.0:316,2.0:1)	hmnt(-1.0:1,0.0:19690,1.0:170);hmt(0.0:19688,1.0:173);hft(0.0:19684,1.0:177);hfnt(-1.0:3,0.0:19714,1.0:144)	0.0115604	0.00035416	0.134113	0.0695972	-0.100817	-0.159137	0.0141958	0.0769561	0.0764845	0.0756915	0.0828828	0.365807	0.187471	0.0355268	0.864009	0.000354141	0.0708343	0.984553	-0.171849	0.0703063	0.0133874	0.0787224	0.0672312	0.0710411	0.0290492	0.295695	0.850529	0.00035416	0.134113	-0.173333	0.0695972	0.0141958	0.00291831	0.111076	0.0769561	0.0828828	0.154108	0.11866	0.365807	0.864009	0.984892	0.00228314	1.94529e-09	0.0490065	-0.406235	-0.308272	-0.0161071	0.0760365	0.0757814	0.074204	0.0817257	0.51925	8.38458e-08	3.27508e-05	0.843761	0.00222653	7.83739e-10	0.282706	-0.37462	0.00934649	0.029178	0.0777352	0.0664674	0.0700086	1.45189e-06	0.888173	0.676845	0.00228314	1.94529e-09	-0.292164	0.0490065	-0.0161071	-0.163077	0.109257	0.0760365	0.0817257	0.151842	0.00749911	0.51925	0.843761	0.282841	T	C	0.00830774	0.004				Fetal effect	Independent of parent-of-origin	-0.387	0.059	5.9e-11	-0.313	0.075	3e-05	0.043	0.072	0.55
rs6557677	ENTPD4	Fetal	Predominantly or only PW	PURG	Predicted	Paternal	7511278	8	23342043	T	A	19861	child(0.0:13995,1.0:5369,2.0:497);mother(0.0:13912,1.0:5374,2.0:575);father(0.0:13988,1.0:5339,2.0:534)	hmnt(-1.0:9,0.0:16507,1.0:3337,2.0:8);hmt(0.0:16681,1.0:3180);hft(0.0:16678,1.0:3183);hfnt(-1.0:15,0.0:16613,1.0:3227,2.0:6)	0.00716039	0.000626419	0.0143456	-0.0042157	0.0355455	0.0543079	-0.0202518	0.0188699	0.0193749	0.0193627	0.0191174	0.82322	0.0665773	0.00504021	0.289459	0.000584914	0.00881184	0.363834	0.0571403	-0.0126799	-0.0116996	0.0192841	0.0164132	0.0166428	0.00304938	0.439801	0.482076	0.000626419	0.0143456	0.0745597	-0.0042157	-0.0202518	-0.0347985	0.0271844	0.0188699	0.0191174	0.0382762	0.0060985	0.82322	0.289459	0.363286	0.000479311	0.0448279	-0.0232865	0.0154801	0.0480941	-0.0212806	0.0186523	0.0191586	0.0191378	0.0188821	0.21188	0.4191	0.0119769	0.259747	0.000447142	0.028027	0.418485	0.0540663	-0.0307197	-0.0137804	0.0190693	0.0162297	0.016447	0.00458341	0.0583974	0.402115	0.000479311	0.0448279	0.0693747	-0.0232865	-0.0212806	-0.0306081	0.0268706	0.0186523	0.0188821	0.0378514	0.0098354	0.21188	0.259747	0.418732			0.162769
rs12543725	SLC45A4	Unclassified	PW & BW same direction	KCNK9	Imprinted	Maternal	1532680	8	142247979	A	G	19861	child(0.0:6807,1.0:9518,2.0:3536);mother(0.0:6673,1.0:9621,2.0:3567);father(0.0:6748,1.0:9628,2.0:3485)	hmnt(-1.0:17,0.0:11462,1.0:8368,2.0:14);hmt(0.0:11485,1.0:8376);hft(0.0:11647,1.0:8214);hfnt(-1.0:14,0.0:11461,1.0:8374,2.0:12)	0.00614318	0.000677994	0.00920365	0.0117278	-0.0420145	-0.0257476	-0.0134523	0.0143156	0.0144056	0.0144389	0.014322	0.412664	0.00354341	0.0745678	0.347603	0.000572289	0.00989605	0.147285	-0.0330298	0.00162545	-0.00326637	0.0144113	0.0125077	0.0124828	0.0219198	0.896602	0.793578	0.000677994	0.00920365	-0.0122953	0.0117278	-0.0134523	-0.041447	0.0202977	0.0143156	0.014322	0.0285733	0.544689	0.412664	0.347603	0.146921	0.00134585	1.65534e-05	0.000448705	-0.0637436	-0.0341457	-0.0165759	0.0141428	0.0142381	0.0142695	0.014146	0.97469	7.61218e-06	0.0167237	0.241301	0.00121194	1.81291e-05	0.0986655	-0.0408763	-0.0109375	-0.00512746	0.0142396	0.0123484	0.0123309	0.00410098	0.375767	0.677545	0.00134585	1.65534e-05	-0.0175698	0.000448705	-0.0165759	-0.0466225	0.0200492	0.0141428	0.014146	0.0282349	0.380859	0.97469	0.241301	0.0987064	A	G	0.41983	0.393	rs13257363	G=G,A=A	0.9792	Fetal effect	Independent of parent-of-origin	-0.033	0.008	5.4e-05	-0.037	0.01	0.00011	0	0.008	0.96
rs1434836	KLF4	Fetal	PW & BW same direction	LMX1B	Predicted	Maternal	18554064	9	110822658	G	A	19861	child(0.0:6674,1.0:9689,2.0:3498);mother(0.0:6711,1.0:9655,2.0:3495);father(0.0:6704,1.0:9644,2.0:3513)	hmnt(-1.0:11,0.0:11472,1.0:8367,2.0:11);hmt(0.0:11594,1.0:8267);hft(0.0:11443,1.0:8418);hfnt(-1.0:17,0.0:11584,1.0:8251,2.0:9)	0.00514253	0.00042975	0.0738222	-0.0115839	-0.0341535	-0.021039	0.0032152	0.0143195	0.0144143	0.0143771	0.0143399	0.418548	0.0178255	0.143384	0.822593	0.000429574	0.0362043	0.952893	-0.0234119	-0.0111631	0.00279994	0.0144582	0.0124308	0.0125077	0.105402	0.369187	0.822871	0.00042975	0.0738222	-0.0242542	-0.0115839	0.0032152	0.00168463	0.0202822	0.0143195	0.0143399	0.0284503	0.231775	0.418548	0.822593	0.952783	0.000187299	0.432326	-0.00018796	-0.0201655	0.0085856	-0.0165918	0.0141515	0.0142444	0.0142107	0.0141762	0.989403	0.156885	0.54574	0.241855	6.0704e-05	0.744674	0.108559	0.00259014	-0.0114467	-0.00544082	0.0142758	0.0122907	0.0123571	0.856027	0.351694	0.659726	0.000187299	0.432326	0.0251774	-0.00018796	-0.0165918	-0.0451549	0.0200466	0.0141515	0.0141762	0.0281362	0.209151	0.989403	0.241855	0.108538			0.419352
rs1801253	ADRB1	Fetal	PW & BW same direction	C10orf91	Predicted	Maternal	18452775	10	115805056	C	G	19861	child(0.0:1403,1.0:7641,2.0:10817);mother(0.0:1371,1.0:7706,2.0:10784);father(0.0:1330,1.0:7696,2.0:10835)	hmnt(-1.0:2,0.0:5234,1.0:14608,2.0:17);hmt(0.0:5227,1.0:14634);hft(0.0:5220,1.0:14641);hfnt(-1.0:8,0.0:5136,1.0:14701,2.0:16)	0.00569756	0.00180077	3.1962e-07	-0.0115913	0.0423614	0.0851621	-0.00891591	0.0160587	0.0161329	0.0161384	0.0161207	0.470422	0.00865183	1.3271e-07	0.580219	0.001721	1.79394e-07	0.207816	0.0740245	-0.0214855	0.00109521	0.0161331	0.0140046	0.0140233	4.49486e-06	0.125002	0.93775	0.00180077	3.1962e-07	0.094078	-0.0115913	-0.00891591	-0.0401253	0.0226709	0.0160587	0.0161207	0.0318704	3.34264e-05	0.470422	0.580219	0.20804	0.00104762	0.00027364	-0.00873524	0.0409324	0.0604353	-0.000612227	0.015872	0.0159474	0.0159707	0.0159408	0.582082	0.0102737	0.000154684	0.969364	0.00104121	9.61424e-05	0.717967	0.0553556	-0.0115345	0.00222482	0.0159365	0.0138497	0.0138697	0.000514742	0.404947	0.87256	0.00104762	0.00027364	0.0610475	-0.00873524	-0.000612227	-0.0113799	0.0224156	0.015872	0.0159408	0.0315156	0.00646618	0.582082	0.969364	0.718038	T	C	0.73813	0.785	rs7076938	G=C,C=T	0.9774	Fetal effect	Independent of parent-of-origin	0.056	0.01	8.8e-09	0.057	0.011	6.9e-07	0.021	0.011	0.063
rs2237892	KCNQ1	Fetal & Maternal	Predominantly or only PW	KCNQ1	Imprinted	Maternal	0	11	2839751	T	C	19861	child(0.0:17701,1.0:2072,2.0:88);mother(0.0:17686,1.0:2118,2.0:57);father(0.0:17689,1.0:2117,2.0:55)	hmnt(-1.0:6,0.0:18725,1.0:1130);hmt(0.0:18753,1.0:1108);hft(0.0:18721,1.0:1140);hfnt(-1.0:3,0.0:18768,1.0:1090)	0.00419706	0.00139796	1.3829e-05	0.0138718	0.154758	0.0320204	0.0355485	0.0305683	0.0309584	0.0305421	0.0311421	0.649978	5.81462e-07	0.294466	0.253679	0.00111989	5.78499e-05	0.0187109	0.0689378	0.048463	-0.00138915	0.0305548	0.0267992	0.0268935	0.0240687	0.0705638	0.958805	0.00139796	1.3829e-05	-0.00352807	0.0138718	0.0355485	0.144414	0.0433939	0.0305683	0.0311421	0.0614127	0.935202	0.649978	0.253679	0.0187056	0.000357243	0.122403	-0.0137888	0.076707	0.0254416	0.00397255	0.0303604	0.0307274	0.0303574	0.030752	0.649711	0.0125551	0.402002	0.897216	0.000294156	0.112383	0.257247	0.056051	0.00276615	-0.013533	0.030302	0.026612	0.0265876	0.064365	0.917215	0.61076	0.000357243	0.122403	0.021469	-0.0137888	0.00397255	0.0690267	0.0430128	0.0303604	0.030752	0.0609329	0.617692	0.649711	0.897216	0.257298	A	G	0.0561276	0.494	rs234864		0.0592	Fetal effect	Maternally transmitted only effect	0.008	0.008	0.29	0.032	0.009	0.00074	-0.03	0.009	0.00096
rs2168101	LMO1	Maternal	PW & BW same direction	ZNF215	ProvisionalData	Maternal	1249545	11	8255408	A	C	19861	child(0.0:9480,1.0:8464,2.0:1917);mother(0.0:9425,1.0:8540,2.0:1896);father(0.0:9478,1.0:8424,2.0:1959)	hmnt(-1.0:27,0.0:13643,1.0:6175,2.0:16);hmt(0.0:13709,1.0:6152);hft(0.0:13715,1.0:6146);hfnt(-1.0:23,0.0:13629,1.0:6199,2.0:10)	0.00906496	0.0011529	0.0001322	-0.0404342	-0.0578155	0.000385035	-0.0207364	0.0151997	0.0153585	0.0153702	0.0152192	0.00781565	0.000167427	0.980015	0.173051	0.00107114	9.20126e-05	0.202365	0.00169692	-0.0497384	-0.0111668	0.0153833	0.013334	0.0132404	0.912165	0.000191867	0.399025	0.0011529	0.0001322	0.0211215	-0.0404342	-0.0207364	-0.0385027	0.0216492	0.0151997	0.0152192	0.0301947	0.329262	0.00781565	0.173051	0.202272	0.00204647	1.95473e-08	-0.0822075	-0.0522108	-0.00410228	-0.0090268	0.0150159	0.0151745	0.0151811	0.0150254	4.4345e-08	0.000581397	0.786991	0.548	0.00201187	6.65648e-09	0.401061	0.0175705	-0.076149	-0.0152664	0.0151692	0.01317	0.0130605	0.246757	7.48948e-09	0.242458	0.00204647	1.95473e-08	0.00492452	-0.0822075	-0.0090268	0.0250722	0.0213724	0.0150159	0.0150254	0.0298495	0.817772	4.4345e-08	0.548	0.400945	A	C	0.310584	0.292				Maternal effect	Maternal effect	-0.02	0.009	0.024	-0.077	0.01	1.5e-13	-0.069	0.01	1.4e-11
rs180435	SLC38A4	Maternal	PW & BW same direction	SLC38A4	Unknown	Unknown	0	12	47180370	G	C	19861	child(0.0:666,1.0:6027,2.0:13168);mother(0.0:649,1.0:5981,2.0:13231);father(0.0:630,1.0:5929,2.0:13302)	hmnt(-1.0:6,0.0:3598,1.0:16236,2.0:21);hmt(0.0:3690,1.0:16171);hft(0.0:3669,1.0:16192);hfnt(-1.0:2,0.0:3528,1.0:16319,2.0:12)	0.00689122	0.000564279	0.0243226	-0.0424395	-0.0390338	0.000128718	0.0211158	0.018294	0.0182664	0.0183064	0.0185163	0.0203586	0.0326168	0.99439	0.254136	0.000541554	0.0131162	0.501638	-0.00868174	-0.0363729	0.0148946	0.0182875	0.0159091	0.0160334	0.63498	0.0222474	0.352914	0.000564279	0.0243226	-0.0209871	-0.0424395	0.0211158	0.0243927	0.0258848	0.018294	0.0185163	0.0363132	0.417497	0.0203586	0.254136	0.501762	0.00173287	4.07461e-07	-0.0934078	-0.0492147	0.0228615	0.00264773	0.0180937	0.0180251	0.0181084	0.0182871	2.46033e-07	0.00633231	0.20679	0.88488	0.00171091	1.32285e-07	0.503637	0.0323028	-0.0874268	-0.00346161	0.0180791	0.015729	0.0158419	0.0739934	2.758e-08	0.827034	0.00173287	4.07461e-07	0.0202138	-0.0934078	0.00264773	0.0239793	0.0255654	0.0180937	0.0182871	0.0358541	0.429146	2.46033e-07	0.88488	0.503629	A	G	0.817884	0.823	rs180438	C=G,G=A	0.9719	Maternal effect	Maternal effect	0.002	0.009	0.85	-0.036	0.012	0.0037	-0.054	0.012	9e-06
rs112635299	SERPINA1	Fetal	Predominantly or only PW	DLK1	Imprinted	Paternal	6353900	14	94838142	T	G	19861	child(0.0:19042,1.0:812,2.0:7);mother(0.0:19057,1.0:796,2.0:8);father(0.0:19004,1.0:847,2.0:10)	hmnt(-1.0:2,0.0:19445,1.0:414);hmt(0.0:19461,1.0:400);hft(0.0:19435,1.0:426);hfnt(-1.0:1,0.0:19418,1.0:442)	0.00370715	0.000784414	0.00363418	0.0615872	0.128742	0.134626	0.00651969	0.0496224	0.0506501	0.0490367	0.0481164	0.214577	0.0110361	0.00604877	0.892219	0.000765081	0.00165471	0.53538	0.0985295	0.0461901	0.0210255	0.049426	0.0429743	0.0420571	0.0462231	0.282464	0.617131	0.000784414	0.00363418	0.128107	0.0615872	0.00651969	-0.0609519	0.0686612	0.0496224	0.0481164	0.0982138	0.0620868	0.214577	0.892219	0.534868	0.000172385	0.476873	0.0314354	-0.075244	0.0097043	-0.0421778	0.0494047	0.0502242	0.0484981	0.0475089	0.524599	0.134107	0.841407	0.374666	4.20567e-05	0.836158	0.103487	-0.0246088	-0.00904772	-0.00467095	0.0489365	0.0426945	0.0415528	0.615059	0.832173	0.910499	0.000172385	0.476873	0.0518821	0.0314354	-0.0421778	-0.158561	0.0678336	0.0494047	0.0475089	0.0973802	0.444374	0.524599	0.374666	0.103483			0.0211344
rs7177338	FES/FURIN	Unclassified	PW & BW same direction	MIR184	Unknown	Unknown	11926423	15	91428636	A	G	19861	child(0.0:4282,1.0:9996,2.0:5583);mother(0.0:4351,1.0:9812,2.0:5698);father(0.0:4379,1.0:9745,2.0:5737)	hmnt(-1.0:10,0.0:9221,1.0:10612,2.0:18);hmt(0.0:9291,1.0:10570);hft(0.0:9269,1.0:10592);hfnt(-1.0:13,0.0:9221,1.0:10614,2.0:13)	0.00532808	0.00087359	0.00164922	0.00185541	0.0529416	0.0253332	0.00880969	0.0141688	0.0142429	0.0142386	0.0141665	0.895816	0.000202121	0.0752234	0.534034	0.000798558	0.00120933	0.222054	0.0338606	0.0104128	7.77836e-05	0.0143112	0.0123104	0.012225	0.0179896	0.397642	0.994923	0.00087359	0.00164922	0.0165236	0.00185541	0.00880969	0.0345626	0.0201695	0.0141688	0.0141665	0.0283341	0.412662	0.895816	0.534034	0.222547	0.00123988	4.51242e-05	0.0079068	0.0579021	0.0401787	0.00336673	0.0140027	0.0140755	0.0140706	0.0140018	0.572309	3.90953e-05	0.00430107	0.809984	0.00122902	1.53353e-05	0.638059	0.0434232	0.0111721	3.00527e-05	0.0141344	0.0121618	0.0120729	0.00212796	0.358304	0.998014	0.00123988	4.51242e-05	0.036812	0.0079068	0.00336673	0.0131833	0.0199305	0.0140027	0.0140018	0.0280191	0.0647584	0.572309	0.809984	0.637995	A	C	0.534049	0.681	rs4932373	G=C,A=A	0.5231	Fetal and maternal same direction	Same effect	0.022	0.009	0.0095	0.046	0.01	6.8e-06	0.035	0.01	0.00047
rs55958435	NR2F2	Fetal	PW & BW same direction	MIR184	Unknown	Unknown	17350425	15	96852638	G	A	19861	child(0.0:9941,1.0:8247,2.0:1673);mother(0.0:9978,1.0:8110,2.0:1773);father(0.0:9967,1.0:8142,2.0:1752)	hmnt(-1.0:18,0.0:13998,1.0:5840,2.0:5);hmt(0.0:14037,1.0:5824);hft(0.0:14092,1.0:5769);hfnt(-1.0:15,0.0:13961,1.0:5878,2.0:7)	0.00533431	0.00151691	4.57479e-06	-0.00881318	-0.0708439	-0.0389125	0.0277968	0.015504	0.0156019	0.0156447	0.0154781	0.56974	5.6392e-06	0.0128809	0.0725302	0.00151576	1.30079e-06	0.880276	-0.0643735	-0.00764117	0.0266521	0.0156926	0.0134084	0.0134825	4.10963e-05	0.568766	0.0480792	0.00151691	4.57479e-06	-0.0667093	-0.00881318	0.0277968	0.00467857	0.0220656	0.015504	0.0154781	0.0310705	0.0025042	0.56974	0.0725302	0.880309	0.001034	0.000310581	-0.00950218	-0.0536558	-0.0337916	0.0308791	0.01533	0.015436	0.015461	0.0153094	0.535368	0.000509968	0.0288558	0.0437079	0.00101211	0.00012763	0.504322	-0.0544255	-0.00435876	0.0258434	0.0155109	0.0132529	0.0133216	0.000451023	0.742241	0.0523992	0.001034	0.000310581	-0.0646707	-0.00950218	0.0308791	0.0205171	0.0218206	0.01533	0.0153094	0.0307348	0.00304269	0.535368	0.0437079	0.504427	G	A	0.293314	0.263				Fetal effect	Maternally transmitted only effect	-0.011	0.009	0.24	-0.042	0.011	0.0001	0.018	0.01	0.088
rs57790054	GPR139/GPRC5B	Fetal	PW & BW same direction	NAA60	Imprinted	Maternal	16470023	16	20006986	G	A	19861	child(0.0:9621,1.0:8462,2.0:1778);mother(0.0:9663,1.0:8502,2.0:1696);father(0.0:9642,1.0:8409,2.0:1810)	hmnt(-1.0:13,0.0:13948,1.0:5894,2.0:6);hmt(0.0:13860,1.0:6001);hft(0.0:13844,1.0:6017);hfnt(-1.0:11,0.0:13833,1.0:6011,2.0:6)	0.00433708	0.000777843	0.00385058	-0.0079348	0.0416482	0.0419265	0.0122772	0.0154878	0.015471	0.0154589	0.015406	0.60843	0.00710818	0.00669108	0.425513	0.000756179	0.00179836	0.511756	0.0396796	-0.00302485	0.00720929	0.015472	0.0135588	0.0133286	0.0103368	0.823467	0.58859	0.000777843	0.00385058	0.0296493	-0.0079348	0.0122772	0.0199337	0.0217532	0.0154878	0.015406	0.0303883	0.172902	0.60843	0.425513	0.511853	0.000313105	0.173197	0.0109115	0.0132828	0.0293692	0.0182868	0.015325	0.0153074	0.0152683	0.0152304	0.47647	0.38555	0.0544264	0.229892	0.000308973	0.0985112	0.771852	0.00670685	0.00875686	0.020501	0.0153014	0.0134003	0.0131749	0.661161	0.513453	0.119709	0.000313105	0.173197	0.0110825	0.0109115	0.0182868	-0.00871119	0.0214971	0.015325	0.0152304	0.0300599	0.606186	0.47647	0.229892	0.771977			0.30113
rs11866404	SLC6A2	Fetal	Predominantly or only PW	C16orf57	Predicted	Maternal	2315881	16	55717569	C	G	19861	child(0.0:4230,1.0:9787,2.0:5844);mother(0.0:4122,1.0:9933,2.0:5806);father(0.0:4195,1.0:9897,2.0:5769)	hmnt(-1.0:14,0.0:9129,1.0:10702,2.0:16);hmt(0.0:9036,1.0:10825);hft(0.0:9211,1.0:10650);hfnt(-1.0:14,0.0:9068,1.0:10759,2.0:20)	0.00652985	0.00117144	0.000111582	-0.0100756	0.0571163	0.0314375	0.0173335	0.014167	0.0142657	0.0142417	0.0141678	0.476967	6.25728e-05	0.027296	0.221178	0.000991413	0.000196161	0.058539	0.0406723	0.00289102	0.00435124	0.0142272	0.0124002	0.0123965	0.00425721	0.815653	0.725589	0.00117144	0.000111582	0.014104	-0.0100756	0.0173335	0.0530879	0.0199883	0.014167	0.0141678	0.0280562	0.480437	0.476967	0.221178	0.0584786	0.000530857	0.0289	-0.00313143	0.0412755	0.0190144	0.00714361	0.0140069	0.0141029	0.0140797	0.0140076	0.823099	0.00342917	0.176876	0.610072	0.00046337	0.0241167	0.241252	0.0281433	0.00481679	-0.000802306	0.0140676	0.0122545	0.0122565	0.045451	0.694277	0.947809	0.000530857	0.0289	0.0118708	-0.00313143	0.00714361	0.0325362	0.0197685	0.0140069	0.0140076	0.0277702	0.548187	0.823099	0.610072	0.241363			0.54101
rs876987	SLC7A5	Fetal	PW & BW opposite directions	FOXF1	ConflictingData	Maternal	1334133	16	87882209	G	A	19861	child(0.0:9711,1.0:8232,2.0:1918);mother(0.0:9659,1.0:8364,2.0:1838);father(0.0:9527,1.0:8464,2.0:1870)	hmnt(-1.0:15,0.0:13764,1.0:6072,2.0:10);hmt(0.0:13898,1.0:5963);hft(0.0:13756,1.0:6105);hfnt(-1.0:20,0.0:13734,1.0:6095,2.0:12)	0.00673709	0.000742474	0.00525166	0.0104226	0.0335398	0.0442461	0.0152919	0.0153229	0.0155003	0.0153977	0.0152829	0.496388	0.0304906	0.00406313	0.317038	0.000740673	0.00207872	0.849977	0.0260583	0.00898573	0.0167017	0.0153338	0.0133335	0.0133672	0.0892591	0.500368	0.211513	0.000742474	0.00525166	0.0289542	0.0104226	0.0152919	-0.00583701	0.0216029	0.0153229	0.0152829	0.0306705	0.180165	0.496388	0.317038	0.849065	0.000109976	0.692257	0.00658325	-0.0125859	0.00501022	0.0172685	0.0151529	0.0153131	0.0152217	0.0151164	0.663963	0.411142	0.742047	0.253315	0.000107419	0.534896	0.819601	-0.0156883	0.00487876	0.0189385	0.0151755	0.0131829	0.0132257	0.301246	0.711325	0.152174	0.000109976	0.692257	-0.0122582	0.00658325	0.0172685	-0.00691087	0.0213621	0.0151529	0.0151164	0.0302907	0.566088	0.663963	0.253315	0.819531	G	A	0.305171	0.388	rs10863200		0.014	Fetal and maternal same direction	Same effect	0.017	0.008	0.039	0.044	0.01	5.3e-06	0.004	0.01	0.67
rs303998	NLRP13	Maternal	PW & BW same direction	ZIM2	Imprinted	Paternal	862027	19	56423893	A	G	19861	child(0.0:3355,1.0:9698,2.0:6808);mother(0.0:3338,1.0:9656,2.0:6867);father(0.0:3381,1.0:9643,2.0:6837)	hmnt(-1.0:15,0.0:8113,1.0:11717,2.0:16);hmt(0.0:8205,1.0:11656);hft(0.0:8203,1.0:11658);hfnt(-1.0:8,0.0:8205,1.0:11629,2.0:19)	0.00618355	0.00079371	0.00334837	-0.0302849	-0.0410518	-0.0193122	-0.0170644	0.0143525	0.0144271	0.0144282	0.0143466	0.0348646	0.00443929	0.180749	0.234279	0.000789201	0.0013202	0.764699	-0.00651391	-0.0324119	-0.0149591	0.0144635	0.0124825	0.0125164	0.65245	0.00942231	0.232039	0.00079371	0.00334837	-0.00224778	-0.0302849	-0.0170644	-0.00851918	0.0202743	0.0143525	0.0143466	0.0283709	0.911722	0.0348646	0.234279	0.763968	0.00033615	0.144676	-0.010338	-0.00106163	-0.0355627	0.00333278	0.0141844	0.0142616	0.014268	0.0141761	0.466114	0.940661	0.0126931	0.814135	0.000190908	0.274317	0.0856245	-0.014761	0.0016957	-0.00856261	0.0142949	0.0123377	0.0123735	0.301799	0.890684	0.48894	0.00033615	0.144676	-0.0388955	-0.010338	0.00333278	0.0481719	0.0200346	0.0141844	0.0141761	0.0280191	0.0522212	0.466114	0.814135	0.0855845			0.587924
rs6040436	LOC339593	Fetal	PW & BW same direction	C20orf82	Predicted	Paternal	2002410	20	11200008	T	C	19861	child(0.0:6164,1.0:9838,2.0:3859);mother(0.0:6176,1.0:9849,2.0:3836);father(0.0:6242,1.0:9719,2.0:3900)	hmnt(-1.0:18,0.0:11053,1.0:8780,2.0:10);hmt(0.0:11122,1.0:8739);hft(0.0:11044,1.0:8817);hfnt(-1.0:20,0.0:11129,1.0:8702,2.0:10)	0.00577593	0.00150657	5.03756e-06	0.0306954	0.0469863	0.0474243	0.0268288	0.0142173	0.0143057	0.0142888	0.0142255	0.0308611	0.00102364	0.000905054	0.059314	0.0015054	1.4373e-06	0.879021	0.0184299	0.0296326	0.0279057	0.0142859	0.0123806	0.0123369	0.197038	0.0166987	0.0237104	0.00150657	5.03756e-06	0.0205956	0.0306954	0.0268288	-0.00430468	0.0201726	0.0142173	0.0142255	0.0283089	0.307281	0.0308611	0.059314	0.879141	0.000489454	0.0411424	0.018092	0.0238083	0.03015	0.0138639	0.0140625	0.0141427	0.0141314	0.0140709	0.198267	0.0923058	0.0328915	0.324495	0.000482455	0.0201991	0.705893	0.0109632	0.0154832	0.0165144	0.0141307	0.0122442	0.0121909	0.437853	0.206053	0.175544	0.000489454	0.0411424	0.0162861	0.018092	0.0138639	-0.0105698	0.0199697	0.0140625	0.0140709	0.0280191	0.414772	0.198267	0.324495	0.706002	A	T	0.441065	0.418	rs6033062	C=T,T=A	0.9223	Fetal effect	Independent of parent-of-origin	0.034	0.008	2.8e-05	0.047	0.009	6.5e-07	-0.007	0.009	0.42
rs2207099	LOC339593	Fetal	PW & BW same direction	C20orf82	Predicted	Paternal	1994469	20	11207949	A	G	19861	child(0.0:6135,1.0:9841,2.0:3885);mother(0.0:6163,1.0:9824,2.0:3874);father(0.0:6227,1.0:9713,2.0:3921)	hmnt(-1.0:18,0.0:11029,1.0:8804,2.0:10);hmt(0.0:11095,1.0:8766);hft(0.0:11016,1.0:8845);hfnt(-1.0:18,0.0:11126,1.0:8706,2.0:11)	0.00567307	0.00157289	2.71257e-06	0.0270418	0.0482609	0.0509924	0.0265454	0.0142127	0.0143006	0.0142846	0.014228	0.0571002	0.000740277	0.000358172	0.0620967	0.00157223	7.54752e-07	0.909039	0.0228241	0.0262451	0.0273521	0.0143164	0.0123781	0.0123455	0.110894	0.0339948	0.0267328	0.00157289	2.71257e-06	0.024447	0.0270418	0.0265454	-0.00322792	0.0201831	0.0142127	0.014228	0.0282963	0.22581	0.0571002	0.0620967	0.909179	0.000479207	0.0448674	0.0184139	0.0227295	0.0313162	0.0105365	0.0140589	0.0141384	0.0141279	0.0140738	0.190289	0.107929	0.0266601	0.45407	0.000462209	0.0243778	0.556461	0.012492	0.0143546	0.0146605	0.0141566	0.0122466	0.0122012	0.377563	0.24116	0.229548	0.000479207	0.0448674	0.0207797	0.0184139	0.0105365	-0.016464	0.0199778	0.0140589	0.0140738	0.0280027	0.298288	0.190289	0.45407	0.556575	A	T	0.442161	0.418	rs6033062	G=T,A=A	1	Fetal effect	Independent of parent-of-origin	0.034	0.008	2.8e-05	0.047	0.009	6.5e-07	-0.007	0.009	0.42
rs6078190	LOC339593*	Fetal	Predominantly or only PW	C20orf82	Predicted	Paternal	1774305	20	11428113	A	C	19861	child(0.0:9070,1.0:8706,2.0:2085);mother(0.0:9019,1.0:8653,2.0:2189);father(0.0:9056,1.0:8755,2.0:2050)	hmnt(-1.0:14,0.0:13256,1.0:6575,2.0:16);hmt(0.0:13423,1.0:6438);hft(0.0:13423,1.0:6438);hfnt(-1.0:24,0.0:13401,1.0:6431,2.0:5)	0.00679951	0.000656442	0.0110856	0.0221307	-0.0432087	-0.0216877	0.0131637	0.014999	0.0151855	0.0151928	0.0151006	0.140099	0.00444033	0.153451	0.383364	0.000604157	0.00738085	0.308099	-0.0500045	0.0146553	0.0207194	0.0152046	0.0130839	0.0131562	0.00100803	0.262683	0.115302	0.000656442	0.0110856	-0.0348514	0.0221307	0.0131637	-0.030488	0.0212642	0.014999	0.0151006	0.0299096	0.101235	0.140099	0.383364	0.308054	0.000474286	0.0467688	0.012722	-0.0404193	-0.010191	-0.0165822	0.0148328	0.0150125	0.0150349	0.0149336	0.39107	0.00710027	0.497891	0.266842	0.000275115	0.132965	0.0441096	-0.0231949	-0.00187617	-0.00184546	0.0150485	0.0129404	0.0130174	0.123249	0.884724	0.887264	0.000474286	0.0467688	0.00639113	0.012722	-0.0165822	-0.0595325	0.0210333	0.0148328	0.0149336	0.0295714	0.76124	0.39107	0.266842	0.0441091	G	A	0.32584	0.354	rs6104763	C=A,A=G	0.8408	Fetal effect	Independent of parent-of-origin	-0.038	0.008	6e-06	-0.026	0.01	0.009	-0.002	0.01	0.86
Column		Description
rsid		The rs identifier of the variant
Locus Name		The name of the locus
Maternal Fetal Classification		The maternal vs. fetal classification of the signal
PW/BW Classification		The placental vs. birth weight classification of the signal
Closest Imprinted Gene		The closest imprinted gene according to geneimprint.com
Closest Imprinted Gene Expressed Allele		The expressed allele of the closest imprinted gene according to geneimprint.com
Distance Imprinted Gene		The distance to the closest imprinted gene according to geneimprint.com
Chromosome		The genomic coordinates
Position
Tested Allele		The tested allele
Other Allele		The reference allele
N trios		The number of {child, mother, father} trios included in the model
Tested Allele Distribution among Trios		The number of tested alleles per trio members
Tested Allele Distribution among Haplotypes		The number of tested alleles per haplotype
Mendelian Error Estimate		Estimated share of mendelian errors
placental weight haplotypes model in MoBa	h.variance_explained.moba.pw	Variance explained by the model
	h.intercept.p.moba.pw	Significance of the model vs. intercept
	h.Bmnt.moba.pw	Effect size estimate for the maternal non-transmitted allele
	h.Bmt.moba.pw	Effect size estimate for the maternal transmitted allele
	h.Bft.moba.pw	Effect size estimate for the paternal transmitted allele
	h.Bfnt.moba.pw	Effect size estimate for the paternal non-transmitted allele
	h.Bmnt.se.moba.pw	Standard error for the maternal non-transmitted allele
	h.Bmt.se.moba.pw	Standard error for the maternal transmitted allele
	h.Bft.se.moba.pw	Standard error for the paternal transmitted allele
	h.Bfnt.se.moba.pw	Standard error for the paternal non-transmitted allele
	h.Bmnt.p.moba.pw	p-value for the maternal non-transmitted allele
	h.Bmt.p.moba.pw	p-value for the maternal transmitted allele
	h.Bft.p.moba.pw	p-value for the paternal transmitted allele
	h.Bfnt.p.moba.pw	p-value for the paternal non-transmitted allele
placental weight trio model in MoBa	cmf.variance_explained.moba.pw	Variance explained by the model
	cmf.intercept.p.moba.pw	Significance of the model vs. intercept
	cmf.h.p.moba.pw	Significance of the model vs. haplotypes
	cmf.Bc.moba.pw	Effect size estimate for the child
	cmf.Bm.moba.pw	Effect size estimate for the mother
	cmf.Bf.moba.pw	Effect size estimate for the father
	cmf.Bc.se.moba.pw	Standard error for the child
	cmf.Bm.se.moba.pw	Standard error for the mother
	cmf.Bf.se.moba.pw	Standard error for the father
	cmf.Bc.p.moba.pw	p-value for the child
	cmf.Bm.p.moba.pw	p-value for the mother
	cmf.Bf.p.moba.pw	p-value for the father
placental weight trio model with maternal transmitted effect in MoBa	cmf_mt.variance_explained.moba.pw	Variance explained by the model
	cmf_mt.intercept.p.moba.pw	Significance of the model vs. intercept
	cmf_mt.Bc.moba.pw	Effect size estimate for the child
	cmf_mt.Bm.moba.pw	Effect size estimate for the mother
	cmf_mt.Bf.moba.pw	Effect size estimate for the father
	cmf_mt.Bmt.moba.pw	Effect size estimate for the maternal transmitted allele
	cmf_mt.Bc.se.moba.pw	Standard error for the child
	cmf_mt.Bm.se.moba.pw	Standard error for the mother
	cmf_mt.Bf.se.moba.pw	Standard error for the father
	cmf_mt.Bmt.se.moba.pw	Standard error for the maternal transmitted allele
	cmf_mt.Bc.p.moba.pw	p-value for the child
	cmf_mt.Bm.p.moba.pw	p-value for the mother
	cmf_mt.Bf.p.moba.pw	p-value for the father
	cmf_mt.Bmt.p.moba.pw	p-value for the maternal transmitted allele
Birth weight haplotypes model in MoBa	h.variance_explained.moba.bw	Variance explained by the model
	h.intercept.p.moba.bw	Significance of the model vs. intercept
	h.Bmnt.moba.bw	Effect size estimate for the maternal non-transmitted allele
	h.Bmt.moba.bw	Effect size estimate for the maternal transmitted allele
	h.Bft.moba.bw	Effect size estimate for the paternal transmitted allele
	h.Bfnt.moba.bw	Effect size estimate for the paternal non-transmitted allele
	h.Bmnt.se.moba.bw	Standard error for the maternal non-transmitted allele
	h.Bmt.se.moba.bw	Standard error for the maternal transmitted allele
	h.Bft.se.moba.bw	Standard error for the paternal transmitted allele
	h.Bfnt.se.moba.bw	Standard error for the paternal non-transmitted allele
	h.Bmnt.p.moba.bw	p-value for the maternal non-transmitted allele
	h.Bmt.p.moba.bw	p-value for the maternal transmitted allele
	h.Bft.p.moba.bw	p-value for the paternal transmitted allele
	h.Bfnt.p.moba.bw	p-value for the paternal non-transmitted allele
Birth weight trio model in MoBa	cmf.variance_explained.moba.bw	Variance explained by the model
	cmf.intercept.p.moba.bw	Significance of the model vs. intercept
	cmf.h.p.moba.bw	Significance of the model vs. haplotypes
	cmf.Bc.moba.bw	Effect size estimate for the child
	cmf.Bm.moba.bw	Effect size estimate for the mother
	cmf.Bf.moba.bw	Effect size estimate for the father
	cmf.Bc.se.moba.bw	Standard error for the child
	cmf.Bm.se.moba.bw	Standard error for the mother
	cmf.Bf.se.moba.bw	Standard error for the father
	cmf.Bc.p.moba.bw	p-value for the child
	cmf.Bm.p.moba.bw	p-value for the mother
	cmf.Bf.p.moba.bw	p-value for the father
Birth weight trio model with maternal transmitted effect in MoBa	cmf_mt.variance_explained.moba.bw	Variance explained by the model
	cmf_mt.intercept.p.moba.bw	Significance of the model vs. intercept
	cmf_mt.Bc.moba.bw	Effect size estimate for the child
	cmf_mt.Bm.moba.bw	Effect size estimate for the mother
	cmf_mt.Bf.moba.bw	Effect size estimate for the father
	cmf_mt.Bmt.moba.bw	Effect size estimate for the maternal transmitted allele
	cmf_mt.Bc.se.moba.bw	Standard error for the child
	cmf_mt.Bm.se.moba.bw	Standard error for the mother
	cmf_mt.Bf.se.moba.bw	Standard error for the father
	cmf_mt.Bmt.se.moba.bw	Standard error for the maternal transmitted allele
	cmf_mt.Bc.p.moba.bw	p-value for the child
	cmf_mt.Bm.p.moba.bw	p-value for the mother
	cmf_mt.Bf.p.moba.bw	p-value for the father
	cmf_mt.Bmt.p.moba.bw	p-value for the maternal transmitted allele
ea_decode		Effect allele in the birth weight study by Juliusdottir et al
oa_decode		Other allele in the birth weight study by Juliusdottir et al
eaf_moba		Effect allele frequency in MoBa
eaf_decode		Effect allele frequency reported by Juliusdottir et al
proxy_decode		Proxy used to map the variant to the hits of Juliusdottir et al
proxy_decode_allele_mapping		Proxy allele mapping
proxy_decode_r2		Proxy r2
group_decode		Group reported by Juliusdottir et al
cluster_decode		Cluster reported by Juliusdottir et al
decode_ft_beta		Effect size estimate for the paternal transmitted allele
decode_ft_se		Standard error for the paternal transmitted allele
decode_ft_p		p-value for the paternal transmitted allele
decode_mt_beta		Effect size estimate for the maternal transmitted allele
decode_mt_se		Standard error for the maternal transmitted allele
decode_mt_p		p-value for the maternal transmitted allele
decode_mnt_beta		Effect size estimate for the maternal non-transmitted allele
decode_mnt_se		Standard error for the maternal non-transmitted allele
decode_mnt_p		p-value for the maternal non-transmitted allele

### Sheet: Supplementary Table 12
Supplementary Table 12: Ranks of gene expression of the 31 nearest protein-coding genes at placental weight loci
identified in the fetal GWAS, in the tissue and cell-types that reached multiple-testing corrected
significance level in the enrichment analysis.
Gene	Rank of gene expression in top tissue and cell types
	placenta		Endo (f)	SCT	ILC3
DCST2	51		3	2	9
FCGR2B	1		1	20	9
DISC1	2		7	27	13
CHRM3	51		1	8	5
EPAS1	2		2	4	23
ADCY5	32		32	4	32
CCNL1	37		12	6	22
PDLIM5	7		6	10	27
ACTBL2	1		32	1	32
HSPA4	31		6	3	20
ARHGAP26	5		11	24	20
EBF1	16		8	16	18
NUDT3	46		4	26	28
FKBP5	54		10	32	7
HACE1	1		1	10	11
ESR1	37		10	29	16
PDE10A	9		9	5	32
ISPD	5		9	4	17
TBX20	6		32	3	4
YKT6	25		9	3	28
ENTPD4	18		3	4	22
SLC45A4	5		7	3	28
KLF4	3		14	12	22
ADRB1	2		2	3	15
KCNQ1	39		8	16	23
SERPINA1	37		27	23	14
FES	16		9	24	9
NR2F2	23		9	11	32
GPR139	61		32	32	32
SLC6A2	1		32	3	32
SLC7A5	7		19	1	13
Ranks of gene expression levels of the 31 genes (the closest protein-coding genes to the index SNP of the genomic loci identified in the fetal GWAS of placental weight) in placenta and the three cell-types that reached multiple-testing corrected significance level in enrichment test (please see Supplementary Figures 7 and 8). For a particular gene, the rank is the order of expression level in a specific tissue or cell-type among all tissues (N=61) or cell-types (N=32). For example, FCGR2B ranked 1 in placenta means the expression of FCGR2B is the highest in placenta among the 61 tissues. The lowest rank is 61 in tissue-specific analysis (placenta) and 32 in cell-type analysis (last three columns). Abbreviations for the three significant cell-types: Endo (f), endothelial cells (fetal); SCT, syncytiotrophoblast (fetal); ILC, innate lymphocyte cells (maternal).

### Sheet: Supplementary Table 13
Supplementary Table 13: Annotation of SNPs at the placental weight loci with respect to GWAS Catalog associations
Associations from the GWAS Catalog are restricted to SNPs in LD (r2 > 0.6) with a lead placental weight SNP and with P < 5 × 10-8 reported in the GWAS Catalog.
PW_leadsnp_rsid_effect_allele	PW_leadsnp_chr	PW_leadsnp_pos	PW_leadsnp_Pval	leadsnp_Pval_from_study	catalog_reported_rsid_effect_allele	PW_rsid_effect_allele	PW_pval_for_reported_snp	r2_leadsnp_and_reported	PMID	Trait	InitialN	ReportedGene	MappedGene	UpGene	DownGene	SNP_Gene_ID	UpGeneDist	DownGeneDist	Context	intergenic	RiskAF	catalog_reported_Pval	Ptext	OrBeta	X95CI
rs150138294-A	1	155001281	1.068e-09	fetal	rs114056923-C	rs114056923-C	1.188e-09	0.608344	34021172	Body shape index	219,872 British ancestry women	KCNN3	KCNN3 - PMVK	ENSG00000143603	ENSG00000163344		25987	28472	regulatory_region_variant	1	NR	1e-10		0.0512004	[0.036-0.067] unit decrease
rs150138294-A	1	155001281	1.068e-09	fetal	rs141845046-T	rs141845046-T	1.692e-08	0.677653	29273807	Body mass index	up to 449,889 European ancestry individuals, up to 29,398 South Asian ancestry individuals, up to 27,610 African American individuals, up to 8,839 East Asian individuals, up to 10,772 Hispanic ancestry individuals	ZBTB7B	ZBTB7B			ENSG00000160685			missense_variant	0	0.0244	8e-18		0.048	[0.036-0.06] unit increase
rs150138294-A	1	155001281	1.068e-09	fetal	rs141845046-T	rs141845046-T	1.692e-08	0.677653	34021172	Waist-to-hip ratio adjusted for BMI	219,872 British ancestry women	ZBTB7B	ZBTB7B			ENSG00000160685			missense_variant	0	NR	3e-15		0.0771844	[0.058-0.096] unit decrease
rs150138294-A	1	155001281	1.068e-09	fetal	rs141845046-T	rs141845046-T	1.692e-08	0.677653	34021172	Waist-hip index	219,872 British ancestry women	ZBTB7B	ZBTB7B			ENSG00000160685			missense_variant	0	NR	2e-14		0.0748014	[0.056-0.094] unit decrease
rs150138294-A	1	155001281	1.068e-09	fetal	rs141845046-C	rs141845046-T	1.692e-08	0.677653	30778226	Waist-to-hip ratio adjusted for BMI (additive genetic model)	up to 157,516 European ancestry women	ZBTB7B	ZBTB7B			ENSG00000160685			missense_variant	0	0.9751	2e-13		0.0707	[0.052-0.09] unit increase
rs150138294-A	1	155001281	1.068e-09	fetal	rs141845046-C	rs141845046-T	1.692e-08	0.677653	30778226	Waist-to-hip ratio adjusted for BMI (additive genetic model)	up to 157,516 European ancestry women, up to 180,131 African American, South Asian, East Asian and Hispanic ancestry women	ZBTB7B	ZBTB7B			ENSG00000160685			missense_variant	0	0.9772	2e-13		0.0703	[0.051-0.089] unit increase
rs150138294-A	1	155001281	1.068e-09	fetal	rs141845046-T	rs141845046-T	1.692e-08	0.677653	34021172	Body shape index	219,872 British ancestry women	ZBTB7B	ZBTB7B			ENSG00000160685			missense_variant	0	NR	1e-12		0.0700843	[0.051-0.089] unit decrease
rs150138294-A	1	155001281	1.068e-09	fetal	rs141845046-C	rs141845046-T	1.692e-08	0.677653	30778226	Waist-to-hip ratio adjusted for BMI (additive genetic model)	288,492 European ancestry individuals, up to 15,687 African American individuals, up to 29,315 South Asian ancestry individuals, up to 6,800 East Asian ancestry individuals, up to 4,075 Hispanic ancestry individuals	ZBTB7B	ZBTB7B			ENSG00000160685			missense_variant	0	0.9762	4e-08		0.0373	[0.024-0.051] unit increase
rs150138294-A	1	155001281	1.068e-09	fetal	rs141845046-C	rs141845046-T	1.692e-08	0.677653	30778226	Waist-to-hip ratio adjusted for BMI (additive genetic model)	288,492 European ancestry individuals	ZBTB7B	ZBTB7B			ENSG00000160685			missense_variant	0	0.9733	4e-08		0.0377	[0.024-0.051] unit increase
rs150138294-A	1	155001281	1.068e-09	fetal	rs77548871-C	rs77548871-C	6.929e-09	0.889162	33097823	Appendicular lean mass	450,243 European ancestry individuals	NR	ZBTB7B			ENSG00000160685			intron_variant	0	NR	7e-38		0.0602	[0.051-0.069] unit increase
rs150138294-A	1	155001281	1.068e-09	fetal	rs77548871-C	rs77548871-C	6.929e-09	0.889162	34021172	Body shape index	219,872 British ancestry women	ZBTB7B	ZBTB7B			ENSG00000160685			intron_variant	0	NR	4e-10		0.0446148	[0.031-0.059] unit decrease
rs150138294-A	1	155001281	1.068e-09	fetal	rs77548871-C	rs77548871-C	6.929e-09	0.889162	31761296	Appendicular lean mass	85,750 European ancestry middle-aged adult individuals	NR	ZBTB7B			ENSG00000160685			intron_variant	0	0.0428823	3e-09		0.143933	[0.097-0.191] unit increase
rs150138294-A	1	155001281	1.068e-09	fetal	rs77548871-C	rs77548871-C	6.929e-09	0.889162	27432226	Breast cancer, ovarian cancer or prostate cancer (pleiotropy)	62,533 European ancestry breast cancer female cases, 60,976 European ancestry controls, 15,437 European ancestry invasive epithelial ovarian cancer female cases, 30,845 European ancestry controls, 34,379 European ancestry prostate cancer male cases, 33,164 European ancestry controls	ZBTB7B	ZBTB7B			ENSG00000160685			intron_variant	0	0.0472	5e-09		0.0991	[0.066-0.132] unit decrease
rs150138294-A	1	155001281	1.068e-09	fetal	rs150138294-?	rs150138294-A	1.068e-09	1	31669095	Waist-to-hip ratio adjusted for BMI	457,690 European ancestry individuals	NR	DCST2			ENSG00000163354			intron_variant	0	NR	2e-17
rs150138294-A	1	155001281	1.068e-09	fetal	rs150138294-A	rs150138294-A	1.068e-09	1	34021172	Waist-to-hip ratio adjusted for BMI	219,872 British ancestry women	DCST2	DCST2			ENSG00000163354			intron_variant	0	NR	2e-14		0.056347	[0.042-0.071] unit decrease
rs150138294-A	1	155001281	1.068e-09	fetal	rs150138294-A	rs150138294-A	1.068e-09	1	34021172	Waist-hip index	219,872 British ancestry women	DCST2	DCST2			ENSG00000163354			intron_variant	0	NR	1e-13		0.0545532	[0.04-0.069] unit decrease
rs150138294-A	1	155001281	1.068e-09	fetal	rs150138294-A	rs150138294-A	1.068e-09	1	34021172	Hip circumference adjusted for BMI	219,872 British ancestry women	DCST2	DCST2			ENSG00000163354			intron_variant	0	NR	8e-10		0.0450166	[0.031-0.059] unit increase
rs723177-T	1	161651064	1.02e-10	fetal	rs1674757-T			0.905433	33547301	Aspartate aminotransferase levels	389,565 European ancestry individuals	FCGR2B	FCGR2B			ENSG00000072694			non_coding_transcript_exon_variant	0	0.68	1e-27		10.9	z-score increase
rs723177-T	1	161651064	1.02e-10	fetal	rs1256288-G	rs1256288-C	1.121e-10	1	29875488	Blood protein levels	3,301 European ancestry individuals	NR	RPL31P11			ENSG00000213075			non_coding_transcript_exon_variant	0	0.696	0	(Low affinity immunoglobulin gamma Fc region receptor II-b, FCGR2B.3310.62.1)	0.88	[0.84-0.92] unit decrease
rs723177-T	1	161651064	1.02e-10	fetal	rs72633697-T	rs72633697-C	1.454e-10	1	30072576	Blood protein levels	3,200 European ancestry individuals	FCGR2B	RPL31P11 - Y_RNA	ENSG00000213075	ENSG00000201314		4046	10208	intergenic_variant	1	0.683125	0	(FCGR2B, 3310_62_1)	0.961958	[0.92-1] unit decrease
rs723177-T	1	161651064	1.02e-10	fetal	rs10917717-?	rs10917717-C	5.824e-05	0.794545	29403010	Albumin-globulin ratio	98,626 Japanese ancestry individuals	NR	Y_RNA - FCRLA	ENSG00000201314	ENSG00000132185		2655	4710	TF_binding_site_variant	1	NR	2e-09		0.06301	[0.042-0.084] unit decrease novel
rs723177-T	1	161651064	1.02e-10	fetal	rs6671332-?	rs6671332-A	5.188e-05	0.789546	29403010	Non-albumin protein levels	98,538 Japanese ancestry individuals	NR	Y_RNA - FCRLA	ENSG00000201314	ENSG00000132185		3054	4311	intergenic_variant	1	NR	2e-15		0.08521	[0.064-0.106] unit increase novel
rs1655296-G	1	231733795	4.856e-14	fetal	rs1655300-C	rs1655300-C	2.718e-12	0.787449	32888494	Mean corpuscular hemoglobin concentration	408,112 British individuals	TSNAX-DISC1, LINC00582	LINC00582, TSNAX-DISC1			ENSG00000229228, ENSG00000270106			intron_variant	0	0.566089	9e-11		0.013884	[0.0095-0.0182] unit decrease
rs1655296-G	1	231733795	4.856e-14	fetal	rs6690633-C	rs6690633-C	1.925e-13	0.964258	32888493	Red cell distribution width	531,774 European ancestry individuals	NR	TSNAX-DISC1, LINC00582			ENSG00000270106, ENSG00000229228			intron_variant	0	0.372762	1e-12		0.013728	[0.0099-0.0175] SD unit decrease
rs1655296-G	1	231733795	4.856e-14	fetal	rs6690633-C	rs6690633-C	1.925e-13	0.964258	32888493	Red cell distribution width	563,352 African American or Afro-Caribbean, African ancestry, European ancestry, East Asian ancestry, Hispanic or Latin American and South Asian ancestry individuals	NR	TSNAX-DISC1, LINC00582			ENSG00000270106, ENSG00000229228			intron_variant	0	0.384998	9e-11
rs1655296-G	1	231733795	4.856e-14	fetal	rs1655296-T	rs1655296-G	4.856e-14	1	32888493	Mean corpuscular volume	696,882 African American or Afro-Caribbean, African ancestry, European ancestry, East Asian ancestry, Hispanic or Latin American and South Asian ancestry individuals	NR	LINC00582, TSNAX-DISC1			ENSG00000229228, ENSG00000270106			intron_variant	0	0.53964	6e-10
rs1655296-G	1	231733795	4.856e-14	fetal	rs9651124-T	rs9651124-C	1.604e-12	0.925099	32888493	Mean corpuscular volume	544,127 European ancestry individuals	NR	TSNAX-DISC1, LINC00582			ENSG00000270106, ENSG00000229228			intron_variant	0	0.616087	3e-12		0.013028	[0.0094-0.0167] SD unit increase
rs1655296-G	1	231733795	4.856e-14	fetal	rs6659854-A	rs6659854-C	4.026e-13	0.921297	32888493	Mean corpuscular hemoglobin concentration	491,553 European ancestry individuals	NR	TSNAX-DISC1, LINC00582			ENSG00000270106, ENSG00000229228			intron_variant	0	0.618166	6e-15		0.016069	[0.012-0.02] SD unit decrease
rs1655296-G	1	231733795	4.856e-14	fetal	rs6659854-A	rs6659854-C	4.026e-13	0.921297	32888493	Mean corpuscular hemoglobin concentration	642,173 African American or Afro-Caribbean, African ancestry, European ancestry, East Asian ancestry, Hispanic or Latin American and South Asian ancestry individuals	NR	TSNAX-DISC1, LINC00582			ENSG00000270106, ENSG00000229228			intron_variant	0	0.512324	1e-14
rs4953353-G	2	46567276	1.379e-10	fetal	rs4953353-G	rs4953353-G	1.379e-10	1	31043758	Birth weight	298,142 European ancestry individuals, 6,635 African American individuals, 1,449 Filipino individuals, 420 Turkish individuals, 365 Moroccan individuals, 395 Surinamese individuals, 1,052 Afro-Caribbean individuals, 612 Hispanic individuals, 1,180 Thai individuals, 840 Chinese ancestry individuals, 10,133 individuals	EPAS1	EPAS1			ENSG00000116016			intron_variant	0	0.631578	3e-11		0.017903	[0.013-0.023] unit increase
rs11708067-G	3	123065778	1.833e-16	fetal	rs34642857-T	rs34642857-C	2.761e-14	0.845003	32203549	Apolipoprotein A1 levels	393,193 European ancestry individuals	ADCY5	ADCY5			ENSG00000173175			intron_variant	0	0.749372	4e-09		0.013374	[0.0089-0.0178] unit increase
rs11708067-G	3	123065778	1.833e-16	fetal	rs72964564-?	rs72964564-C	2.613e-15	0.925906	30595370	Height	approximately 458,000 European ancestry individuals		ADCY5			ENSG00000173175			intron_variant	0	NR	1e-17
rs11708067-G	3	123065778	1.833e-16	fetal	rs11708067-G	rs11708067-G	1.833e-16	1	32541925	Type 2 diabetes	148,726 European ancestry cases, 24,646 African American cases, 8,616 Hispanic cases, 46,511 Asian ancestry cases, 965,732 European ancestry controls, 31,446 African American controls, 11,829 Hispanic controls, 169,776 Asian ancestry controls	NR	ADCY5			ENSG00000173175			intron_variant	0	0.2229	2e-57		0.0804	[0.071-0.09] unit decrease
rs11708067-G	3	123065778	1.833e-16	fetal	rs11708067-G	rs11708067-G	1.833e-16	1	32541925	Type 2 diabetes	148,726 European ancestry cases, 965,732 European ancestry controls	NR	ADCY5			ENSG00000173175			intron_variant	0	0.2286	2e-46		0.0782	[0.067-0.089] unit decrease
rs11708067-G	3	123065778	1.833e-16	fetal	rs11708067-A	rs11708067-G	1.833e-16	1	34059833	Fasting glucose	200,622 European ancestry individuals	ADCY5	ADCY5			ENSG00000173175			intron_variant	0	0.7717	2e-43		0.0281	[0.024-0.032] unit increase
rs11708067-G	3	123065778	1.833e-16	fetal	rs11708067-G	rs11708067-G	1.833e-16	1	31043758	Birth weight	298,142 European ancestry individuals, 6,635 African American individuals, 1,449 Filipino individuals, 420 Turkish individuals, 365 Moroccan individuals, 395 Surinamese individuals, 1,052 Afro-Caribbean individuals, 612 Hispanic individuals, 1,180 Thai individuals, 840 Chinese ancestry individuals, 10,133 individuals	ADCY5	ADCY5			ENSG00000173175			intron_variant	0	0.237762	2e-42		0.040866	[0.035-0.047] unit increase
rs11708067-G	3	123065778	1.833e-16	fetal	rs11708067-A	rs11708067-G	1.833e-16	1	30297969	Type 2 diabetes	74,124 European ancestry cases, 824,006 European ancestry controls	ADCY5	ADCY5			ENSG00000173175			intron_variant	0	0.7723	5e-32		1.09	[1.08-1.11]
rs11708067-G	3	123065778	1.833e-16	fetal	rs11708067-G	rs11708067-G	1.833e-16	1	30054458	Type 2 diabetes	61,714 European ancestry cases, 1,178 Pakistani ancestry cases, 593,952 European ancestry controls, 2,472 Pakistani ancestry controls	ADCY5	ADCY5			ENSG00000173175			intron_variant	0	0.23899	6e-29		0.0965	[0.08-0.113] unit decrease
rs11708067-G	3	123065778	1.833e-16	fetal	rs11708067-A	rs11708067-G	1.833e-16	1	31681408	Birth weight (MTAG)	up to 182,902 European ancestry individuals	NR	ADCY5			ENSG00000173175			intron_variant	0	0.77	4e-25		0.0458706	[0.037-0.055] unit decrease
rs11708067-G	3	123065778	1.833e-16	fetal	rs11708067-A	rs11708067-G	1.833e-16	1	31097437	Birth weight	188,039 European ancestry individuals	NR	ADCY5			ENSG00000173175			intron_variant	0	0.24	6e-24		0.038	[0.03-0.046] z score decrease
rs11708067-G	3	123065778	1.833e-16	fetal	rs11708067-A	rs11708067-G	1.833e-16	1	34059833	Two-hour glucose	63,396 European ancestry individuals	ADCY5	ADCY5			ENSG00000173175			intron_variant	0	0.7828	2e-22		0.0872	[0.069-0.105] unit increase
rs11708067-G	3	123065778	1.833e-16	fetal	rs11708067-A	rs11708067-G	1.833e-16	1	33402679	Fasting glucose	151,188 European ancestry individuals	ADCY5	ADCY5			ENSG00000173175			intron_variant	0	0.771257	5e-22		0.022815	[0.018-0.027] unit increase
rs11708067-G	3	123065778	1.833e-16	fetal	rs11708067-A	rs11708067-G	1.833e-16	1	20081858	Fasting blood glucose	46,186 European ancestry individuals	ADCY5	ADCY5			ENSG00000173175			intron_variant	0	0.78	7e-22		0.027	[0.021-0.033] mmol/L increase (replication)
rs11708067-G	3	123065778	1.833e-16	fetal	rs11708067-G	rs11708067-G	1.833e-16	1	28869590	Type 2 diabetes	6,353 South Asian ancestry cases, 7,179 South Asian ancestry controls, 3,871 European ancestry cases, 16,427 European ancestry controls, 34,840 cases, 114,981 controls	ADCY5	ADCY5			ENSG00000173175			intron_variant	0	0.171	5e-20		0.095	[0.075-0.115] unit decrease
rs11708067-G	3	123065778	1.833e-16	fetal	rs11708067-A	rs11708067-G	1.833e-16	1	31681408	Birth length (MTAG)	up to 182,902 European ancestry individuals	NR	ADCY5			ENSG00000173175			intron_variant	0	0.774	9e-20		0.0633469	[0.05-0.077] unit decrease
rs11708067-G	3	123065778	1.833e-16	fetal	rs11708067-G	rs11708067-G	1.833e-16	1	28869590	Type 2 diabetes	6,353 South Asian ancestry cases, 7,179 South Asian ancestry controls, 3,871 European ancestry cases, 16,427 European ancestry controls, 34,840 cases, 114,981 controls	ADCY5	ADCY5			ENSG00000173175			intron_variant	0	0.171	2e-17	(EA)	0.1044	[0.08-0.129] unit decrease
rs11708067-G	3	123065778	1.833e-16	fetal	rs11708067-G	rs11708067-G	1.833e-16	1	25631608	Fasting blood glucose	50,900 European ancestry non-diabetic individuals, 9,664 African American non-diabetic individuals	ADCY5	ADCY5			ENSG00000173175			intron_variant	0	0.213382	4e-16		0.0303597	[0.023-0.038] unit decrease
rs11708067-G	3	123065778	1.833e-16	fetal	rs11708067-A	rs11708067-G	1.833e-16	1	33402679	Fasting glucose	73,089 European ancestry women	ADCY5	ADCY5			ENSG00000173175			intron_variant	0	0.771257	5e-16		0.026993	[0.02-0.034] unit increase
rs11708067-G	3	123065778	1.833e-16	fetal	rs11708067-G	rs11708067-G	1.833e-16	1	33619380	Body fat percentage and type 2 diabetes (pairwise)	200,863 European ancestry individuals, 24,401 East Asian, South Asian and African American ancestry individuals	ADCY5	ADCY5			ENSG00000173175			intron_variant	0	0.171	2e-14
rs11708067-G	3	123065778	1.833e-16	fetal	rs11708067-A	rs11708067-G	1.833e-16	1	28898252	Glycated hemoglobin levels	88,355 European ancestry individuals	ADCY5	ADCY5			ENSG00000173175			intron_variant	0	0.7542	1e-12		0.0132	[0.0095-0.0169] unit increase
rs11708067-G	3	123065778	1.833e-16	fetal	rs11708067-G	rs11708067-G	1.833e-16	1	29083408	Total cholesterol levels	up to 237,050 European ancestry individuals, up to 16,935 African ancestry individuals, up to 30,468 South Asian ancestry individuals, up to 8,287 East Asian ancestry individuals, 5,084 Hispanic individuals	ADCY5	ADCY5			ENSG00000173175			intron_variant	0	NR	2e-12		0.0153106	[0.011-0.02] unit decrease
rs11708067-G	3	123065778	1.833e-16	fetal	rs11708067-A	rs11708067-G	1.833e-16	1	20081858	Homeostasis model assessment of beta-cell function	36,466 European ancestry individuals	ADCY5	ADCY5			ENSG00000173175			intron_variant	0	0.78	3e-12		0.023	[0.015-0.031] unit decrease (replication)
rs11708067-G	3	123065778	1.833e-16	fetal	rs11708067-G	rs11708067-G	1.833e-16	1	33619380	Body mass index and type 2 diabetes (pairwise)	418,152 European ancestry individuals, 31,291 East Asian, South Asian, Hispanic and African American ancestry individuals	ADCY5	ADCY5			ENSG00000173175			intron_variant	0	0.171	5e-12
rs11708067-G	3	123065778	1.833e-16	fetal	rs11708067-G	rs11708067-G	1.833e-16	1	32541925	Type 2 diabetes	24,646 African American cases, 31,446 African American controls	NR	ADCY5			ENSG00000173175			intron_variant	0	0.151	2e-11		0.118	[0.083-0.153] unit decrease
rs11708067-G	3	123065778	1.833e-16	fetal	rs11708067-G	rs11708067-G	1.833e-16	1	33619380	Body fat percentage and fasting glucose (pairwise)	148,718 European ancestry individuals, 10,072 East Asian, South Asian and African American ancestry individuals	ADCY5	ADCY5			ENSG00000173175			intron_variant	0	0.171	1e-10
rs11708067-G	3	123065778	1.833e-16	fetal	rs11708067-A	rs11708067-G	1.833e-16	1	22885922	Type 2 diabetes	6,377 European ancestry male cases, 5,794 European ancestry female cases, 22,243 European ancestry male controls, 34,619 European ancestry female controls	ADCY5	ADCY5			ENSG00000173175			intron_variant	0	NR	2e-10	(female)	1.13	[1.09-1.18]
rs11708067-G	3	123065778	1.833e-16	fetal	rs11708067-A	rs11708067-G	1.833e-16	1	22581228	Fasting blood glucose (BMI interaction)	Up to 58,074 European ancestry individuals	ADCY5	ADCY5			ENSG00000173175			intron_variant	0	0.7879	4e-10		0.0002	[-0.00142-0.00182] unit increase
rs11708067-G	3	123065778	1.833e-16	fetal	rs11708067-A	rs11708067-G	1.833e-16	1	34059833	Fasting insulin	151,013 European ancestry individuals	ADCY5	ADCY5			ENSG00000173175			intron_variant	0	0.7816	1e-09		0.0135	[0.009-0.018] unit decrease
rs11708067-G	3	123065778	1.833e-16	fetal	rs11708067-A	rs11708067-G	1.833e-16	1	31900758	C-reactive protein levels	418,642 British ancestry individuals	NR	ADCY5			ENSG00000173175			intron_variant	0	0.755205	2e-09		0.0146379	[0.0099-0.0194] unit decrease
rs11708067-G	3	123065778	1.833e-16	fetal	rs11708067-G	rs11708067-G	1.833e-16	1	33619380	Body mass index and fasting glucose (pairwise)	380,336 European ancestry individuals, 16,962 East Asian, South Asian, Hispanic and African American ancestry individuals	ADCY5	ADCY5			ENSG00000173175			intron_variant	0	0.171	4e-09
rs11708067-G	3	123065778	1.833e-16	fetal	rs11708067-A	rs11708067-G	1.833e-16	1	34059833	Fasting glucose	16,579 African American individuals	ADCY5	ADCY5			ENSG00000173175			intron_variant	0	0.846	5e-09		0.0518	[0.034-0.07] unit increase
rs11708067-G	3	123065778	1.833e-16	fetal	rs11708067-A	rs11708067-G	1.833e-16	1	22581228	Fasting blood glucose	Up to 58,074 European ancestry individuals	ADCY5	ADCY5			ENSG00000173175			intron_variant	0	0.7884	7e-09		0.0223	[0.015-0.03] unit increase
rs11708067-G	3	123065778	1.833e-16	fetal	rs11708067-A	rs11708067-G	1.833e-16	1	34059833	Fasting glucose	19,247 Hispanic individuals	ADCY5	ADCY5			ENSG00000173175			intron_variant	0	0.7379	1e-08		0.0315	[0.02-0.043] unit increase
rs11708067-G	3	123065778	1.833e-16	fetal	rs11708067-?	rs11708067-G	1.833e-16	1	31021400	Glycemic traits (pleiotropy)	46,186 European ancestry individuals	ADCY5	ADCY5			ENSG00000173175			intron_variant	0	NR	3e-08
rs11708067-G	3	123065778	1.833e-16	fetal	rs11719201-T	rs11719201-T	5.917e-16	0.971592	27680694	Birth weight	133,903 European ancestry individuals, 6,635 African American individuals, 420 Turkish ancestry individuals, 365 Moroccan ancestry individuals, 395 Surinamese ancestry individuals, 840 Chinese ancestry individuals.	ADCY5	ADCY5			ENSG00000173175			intron_variant	0	0.23	6e-27		0.0459	[0.037-0.054] unit increase
rs11708067-G	3	123065778	1.833e-16	fetal	rs11719201-T	rs11719201-T	5.917e-16	0.971592	34059833	Glycated hemoglobin levels	146,806 European ancestry individuals	ADCY5	ADCY5			ENSG00000173175			intron_variant	0	0.237	2e-18		0.0129	[0.01-0.0158] unit decrease
rs11708067-G	3	123065778	1.833e-16	fetal	rs11719201-?	rs11719201-T	5.917e-16	0.971592	30048462	Heel bone mineral density	394,929 European ancestry individuals		ADCY5			ENSG00000173175			intron_variant	0	NR	5e-11		0.0148717	[0.01-0.02] unit increase
rs11708067-G	3	123065778	1.833e-16	fetal	rs11719201-C	rs11719201-T	5.917e-16	0.971592	30598549	Heel bone mineral density	426,824 British ancestry individuals	ADCY5	ADCY5			ENSG00000173175			intron_variant	0	0.752678	1e-10		0.0138095	[0.0096-0.018] unit increase
rs11708067-G	3	123065778	1.833e-16	fetal	rs11719201-?	rs11719201-T	5.917e-16	0.971592	30595370	Heel bone mineral density	approximately 446,000 European ancestry individuals		ADCY5			ENSG00000173175			intron_variant	0	NR	3e-08
rs11708067-G	3	123065778	1.833e-16	fetal	rs11720108-?	rs11720108-T	5.397e-16	0.964653	30595370	Type 2 diabetes	approximately 459,000 European ancestry individuals		ADCY5			ENSG00000173175			intron_variant	0	NR	2e-15
rs11708067-G	3	123065778	1.833e-16	fetal	rs11720108-T	rs11720108-T	5.397e-16	0.964653	31015401	Medication use (drugs used in diabetes)	15,272 European ancestry cases, 29,0641 European ancestry controls	ADCY5	ADCY5			ENSG00000173175			intron_variant	0	0.247134	3e-12		0.0939759	[0.068-0.12] unit decrease
rs11708067-G	3	123065778	1.833e-16	fetal	rs11720108-T	rs11720108-T	5.397e-16	0.964653	32042192	Sex hormone-binding globulin levels adjusted for BMI	188,908 European ancestry women	NR	ADCY5			ENSG00000173175			intron_variant	0	0.248736	5e-11		0.00813794	[0.0053-0.0109] unit increase
rs11708067-G	3	123065778	1.833e-16	fetal	rs7614016-G	rs7614016-A	1.916e-16	0.937655	29507422	High density lipoprotein cholesterol levels	265,204 European ancestry individuals, 7,795 Hispanic individuals, 6,855 East Asian ancestry individuals, 2,958 African American individuals, 439 South Asian ancestry individuals	NR	ADCY5			ENSG00000173175			intron_variant	0	NR	1e-09		0.021	unit increase
rs11708067-G	3	123065778	1.833e-16	fetal	rs7614016-G	rs7614016-A	1.916e-16	0.937655	29507422	Total cholesterol levels	265,204 European ancestry individuals, 7,795 Hispanic individuals, 6,855 East Asian ancestry individuals, 2,958 African American individuals, 439 South Asian ancestry individuals	NR	ADCY5			ENSG00000173175			intron_variant	0	NR	2e-08		0.023	unit increase
rs11708067-G	3	123065778	1.833e-16	fetal	rs11717195-T	rs11717195-C	2.016e-16	0.936726	22885922	Type 2 diabetes	6,377 European ancestry male cases, 5,794 European ancestry female cases, 22,243 European ancestry male controls, 34,619 European ancestry female controls	ADCY5	ADCY5			ENSG00000173175			intron_variant	0	0.77151	6e-14		1.11	[1.08-1.14]
rs11708067-G	3	123065778	1.833e-16	fetal	rs11717195-T	rs11717195-C	2.016e-16	0.936726	24509480	Type 2 diabetes	12,171 European ancestry cases, 56,862 European ancestry controls, 6,952 East Asian ancestry cases, 11,865 East Asian ancestry controls, 5,561 South Asian ancestry cases, 14,458 South Asian ancestry controls, 1,804 Mexican ancestry cases, 779 Mexican ancestry controls	ADCY5	ADCY5			ENSG00000173175			intron_variant	0	0.78	2e-08		1.09	[1.05-1.14]
rs11708067-G	3	123065778	1.833e-16	fetal	rs2877716-C	rs2877716-T	1.96e-15	0.832028	20081857	Two-hour glucose challenge	15,234 individuals	ADCY5	ADCY5			ENSG00000173175			intron_variant	0	NR	7e-16		0.09	[0.07-0.11] mmol/L increase
rs11708067-G	3	123065778	1.833e-16	fetal	rs9883204-C	rs9883204-T	3.957e-15	0.820718	23202124	Birth weight	Up to 26,836 European ancestry individuals	ADCY5	ADCY5			ENSG00000173175			intron_variant	0	0.76	6e-20		0.059	[0.047-0.071] gram decrease
rs11708067-G	3	123065778	1.833e-16	fetal	rs9883204-C	rs9883204-T	3.957e-15	0.820718	20372150	Birth weight	10,623 European ancestry individuals	ADCY5	ADCY5			ENSG00000173175			intron_variant	0		7e-15		0.06	[0.047-0.079] s.d. decrease
rs9817452-G	3	156795414	1.719e-12	fetal	rs2321536-T	rs2321536-C	3.314e-08	0.640514	32888494	Platelet count	408,112 British individuals		LEKR1 - LINC00880	ENSG00000197980	ENSG00000243629		27350	8188	intergenic_variant	1	0.428613	4e-16		0.0193484	[0.015-0.024] unit increase
rs9817452-G	3	156795414	1.719e-12	fetal	rs2321536-T	rs2321536-C	3.314e-08	0.640514	32888494	Plateletcrit	408,112 British individuals		LEKR1 - LINC00880	ENSG00000197980	ENSG00000243629		27350	8188	intergenic_variant	1	0.428626	1e-14		0.0184808	[0.014-0.023] unit increase
rs9817452-G	3	156795414	1.719e-12	fetal	rs4680338-C	rs4680338-C	7.855e-10	0.920654	32888493	Red cell distribution width	531,774 European ancestry individuals	NR	LEKR1 - LINC00880	ENSG00000197980	ENSG00000243629		30507	5031	intergenic_variant	1	0.591551	1e-10		0.012523	[0.0087-0.0163] SD unit decrease
rs9817452-G	3	156795414	1.719e-12	fetal	rs4680338-?	rs4680338-C	7.855e-10	0.920654	30595370	Mean corpuscular hemoglobin	approximately 443,000 European ancestry individuals		LEKR1 - LINC00880	ENSG00000197980	ENSG00000243629		30507	5031	intergenic_variant	1	NR	2e-09
rs9817452-G	3	156795414	1.719e-12	fetal	rs56406311-?	rs56406311-C	1.911e-12	1	31669095	Waist-to-hip ratio adjusted for BMI	457,690 European ancestry individuals	NR	LEKR1 - LINC00880	ENSG00000197980	ENSG00000243629		31490	4048	regulatory_region_variant	1	NR	2e-52
rs9817452-G	3	156795414	1.719e-12	fetal	rs56406311-?	rs56406311-C	1.911e-12	1	31669095	Waist circumference adjusted for body mass index	457,690 European ancestry individuals	NR	LEKR1 - LINC00880	ENSG00000197980	ENSG00000243629		31490	4048	regulatory_region_variant	1	NR	3e-51
rs9817452-G	3	156795414	1.719e-12	fetal	rs56406311-T	rs56406311-C	1.911e-12	1	34021172	Waist-hip index	219,872 British ancestry women	LINC00880	LEKR1 - LINC00880	ENSG00000197980	ENSG00000243629		31490	4048	regulatory_region_variant	1	NR	6e-37		0.0368608	[0.031-0.043] unit decrease
rs9817452-G	3	156795414	1.719e-12	fetal	rs56406311-T	rs56406311-C	1.911e-12	1	34021172	Waist-to-hip ratio adjusted for BMI	219,872 British ancestry women	LINC00880	LEKR1 - LINC00880	ENSG00000197980	ENSG00000243629		31490	4048	regulatory_region_variant	1	NR	7e-34		0.0351903	[0.03-0.041] unit decrease
rs9817452-G	3	156795414	1.719e-12	fetal	rs9817452-T	rs9817452-G	1.719e-12	1	34021172	Body shape index	219,872 British ancestry women	LINC00880	LEKR1 - LINC00880	ENSG00000197980	ENSG00000243629		31496	4042	regulatory_region_variant	1	NR	1e-54		0.0456757	[0.04-0.051] unit decrease
rs9817452-G	3	156795414	1.719e-12	fetal	rs9817452-T	rs9817452-G	1.719e-12	1	34021172	Waist circumference adjusted for body mass index	219,872 British ancestry women	LINC00880	LEKR1 - LINC00880	ENSG00000197980	ENSG00000243629		31496	4042	regulatory_region_variant	1	NR	2e-44		0.0409711	[0.035-0.047] unit decrease
rs9817452-G	3	156795414	1.719e-12	fetal	rs9817452-T	rs9817452-G	1.719e-12	1	30275531	Triglycerides	215,551 European ancestry individuals, 57,332 African American individuals, 24,743 Hispanic individuals	intergenic	LEKR1 - LINC00880	ENSG00000197980	ENSG00000243629		31496	4042	regulatory_region_variant	1	0.3753	4e-23		0.0292	[0.024-0.035] mg dl-1 decrease
rs9817452-G	3	156795414	1.719e-12	fetal	rs9817452-G	rs9817452-G	1.719e-12	1	32203549	HDL cholesterol levels	403,943 European ancestry individuals	LEKR1	LEKR1 - LINC00880	ENSG00000197980	ENSG00000243629		31496	4042	regulatory_region_variant	1	0.612311	7e-23		0.0193457	[0.015-0.023] unit decrease
rs9817452-G	3	156795414	1.719e-12	fetal	rs9817452-T	rs9817452-G	1.719e-12	1	30275531	HDL cholesterol	215,551 European ancestry individuals, 57,332 African American individuals, 24,743 Hispanic individuals	RP11-6F2.5	LEKR1 - LINC00880	ENSG00000197980	ENSG00000243629		31496	4042	regulatory_region_variant	1	0.3746	7e-22		0.0283	[0.023-0.034] mg dl-1 increase
rs9817452-G	3	156795414	1.719e-12	fetal	rs9817452-G	rs9817452-G	1.719e-12	1	32203549	Triglyceride levels	441,016 European ancestry individuals	LEKR1	LEKR1 - LINC00880	ENSG00000197980	ENSG00000243629		31496	4042	regulatory_region_variant	1	0.612583	3e-19		0.0184344	[0.014-0.022] unit increase
rs9817452-G	3	156795414	1.719e-12	fetal	rs9817452-G	rs9817452-G	1.719e-12	1	32203549	Apolipoprotein A1 levels	393,193 European ancestry individuals	LEKR1	LEKR1 - LINC00880	ENSG00000197980	ENSG00000243629		31496	4042	regulatory_region_variant	1	0.612301	6e-18		0.0174723	[0.014-0.021] unit decrease
rs9817452-G	3	156795414	1.719e-12	fetal	rs9817452-T	rs9817452-G	1.719e-12	1	34021172	Body shape index	186,825 British ancestry men	LINC00880	LEKR1 - LINC00880	ENSG00000197980	ENSG00000243629		31496	4042	regulatory_region_variant	1	NR	2e-11		0.0213077	[0.015-0.028] unit decrease
rs9817452-G	3	156795414	1.719e-12	fetal	rs9817452-?	rs9817452-G	1.719e-12	1	32154731	Triglyceride levels	324,694 British ancestry individuals	intergenic	LEKR1 - LINC00880	ENSG00000197980	ENSG00000243629		31496	4042	regulatory_region_variant	1	NR	5e-09		0.0158	[0.011-0.021] unit decrease
rs9817452-G	3	156795414	1.719e-12	fetal	rs13322435-A	rs13322435-A	7.488e-10	0.927643	31097437	Birth weight	188,039 European ancestry individuals	NR	LEKR1 - LINC00880	ENSG00000197980	ENSG00000243629		31550	3988	regulatory_region_variant	1	0.41	1e-51		0.05	[0.044-0.056] z score increase
rs9817452-G	3	156795414	1.719e-12	fetal	rs13322435-?	rs13322435-A	7.488e-10	0.927643	31453325	Birth weight	197,758 European ancestry individuals	CCNL1	LEKR1 - LINC00880	ENSG00000197980	ENSG00000243629		31550	3988	regulatory_region_variant	1	NR	6e-48
rs9817452-G	3	156795414	1.719e-12	fetal	rs13322435-A	rs13322435-A	7.488e-10	0.927643	27680694	Birth weight	133,903 European ancestry individuals, 6,635 African American individuals, 420 Turkish ancestry individuals, 365 Moroccan ancestry individuals, 395 Surinamese ancestry individuals, 840 Chinese ancestry individuals.	CCNL1, LEKR1	LEKR1 - LINC00880	ENSG00000197980	ENSG00000243629		31550	3988	regulatory_region_variant	1	0.59	1e-42		0.0524	[0.045-0.06] unit increase
rs9817452-G	3	156795414	1.719e-12	fetal	rs13322435-A	rs13322435-A	7.488e-10	0.927643	31681408	Birth weight (MTAG)	up to 182,902 European ancestry individuals	NR	LEKR1 - LINC00880	ENSG00000197980	ENSG00000243629		31550	3988	regulatory_region_variant	1	0.6	6e-38		0.0502101	[0.043-0.058] unit increase
rs9817452-G	3	156795414	1.719e-12	fetal	rs13322435-A	rs13322435-A	7.488e-10	0.927643	31681408	Birth length (MTAG)	up to 182,902 European ancestry individuals	NR	LEKR1 - LINC00880	ENSG00000197980	ENSG00000243629		31550	3988	regulatory_region_variant	1	0.6	2e-27		0.0680359	[0.056-0.08] unit increase
rs9817452-G	3	156795414	1.719e-12	fetal	rs13322435-G	rs13322435-A	7.488e-10	0.927643	32888493	Platelet count	542,827 European ancestry individuals	NR	LEKR1 - LINC00880	ENSG00000197980	ENSG00000243629		31550	3988	regulatory_region_variant	1	0.407082	2e-22		0.018278	[0.015-0.022] SD unit increase
rs9817452-G	3	156795414	1.719e-12	fetal	rs13322435-?	rs13322435-A	7.488e-10	0.927643	34315874	Alanine aminotransferase levels	387,859 British ancestry individuals, 10,635 Asian or Asian British individuals, 7,468 Black or Black British individuals, 2,338 Chinese ancestry individuals	LEKR1	LEKR1 - LINC00880	ENSG00000197980	ENSG00000243629		31550	3988	regulatory_region_variant	1	NR	7e-16		0.0032	[0.0024-0.004] unit increase
rs9817452-G	3	156795414	1.719e-12	fetal	rs13322435-?	rs13322435-A	7.488e-10	0.927643	30595370	Menarche (age at onset)	approximately 242,000 European ancestry individuals		LEKR1 - LINC00880	ENSG00000197980	ENSG00000243629		31550	3988	regulatory_region_variant	1	NR	2e-15
rs9817452-G	3	156795414	1.719e-12	fetal	rs13322435-G	rs13322435-A	7.488e-10	0.927643	32888493	Red blood cell count	545,203 European ancestry individuals	NR	LEKR1 - LINC00880	ENSG00000197980	ENSG00000243629		31550	3988	regulatory_region_variant	1	0.406359	5e-13		0.013724	[0.01-0.0174] SD unit increase
rs9817452-G	3	156795414	1.719e-12	fetal	rs13322435-G	rs13322435-A	7.488e-10	0.927643	32888493	Red blood cell count	727,624 African American or Afro-Caribbean, African ancestry, European ancestry, East Asian ancestry, Hispanic or Latin American and South Asian ancestry individuals	NR	LEKR1 - LINC00880	ENSG00000197980	ENSG00000243629		31550	3988	regulatory_region_variant	1	0.450758	9e-13
rs9817452-G	3	156795414	1.719e-12	fetal	rs13322435-?	rs13322435-A	7.488e-10	0.927643	30595370	Red blood cell count	approximately 445,000 European ancestry individuals		LEKR1 - LINC00880	ENSG00000197980	ENSG00000243629		31550	3988	regulatory_region_variant	1	NR	1e-11
rs9817452-G	3	156795414	1.719e-12	fetal	rs13322435-A	rs13322435-A	7.488e-10	0.927643	31681408	Infant head circumference (MTAG)	up to 182,902 European ancestry individuals	NR	LEKR1 - LINC00880	ENSG00000197980	ENSG00000243629		31550	3988	regulatory_region_variant	1	0.5944	8e-11		0.0741083	[0.052-0.096] z score increase
rs9817452-G	3	156795414	1.719e-12	fetal	rs13322435-G	rs13322435-A	7.488e-10	0.927643	32888493	Mean corpuscular hemoglobin	486,823 European ancestry individuals	NR	LEKR1 - LINC00880	ENSG00000197980	ENSG00000243629		31550	3988	regulatory_region_variant	1	0.403729	2e-10		0.012657	[0.0088-0.0165] SD unit decrease
rs9817452-G	3	156795414	1.719e-12	fetal	rs13322435-?	rs13322435-A	7.488e-10	0.927643	31453325	Birth weight variance	197,758 European ancestry individuals	CCNL1	LEKR1 - LINC00880	ENSG00000197980	ENSG00000243629		31550	3988	regulatory_region_variant	1	NR	1e-09
rs9817452-G	3	156795414	1.719e-12	fetal	rs13322435-?	rs13322435-A	7.488e-10	0.927643	34315874	Aspartate aminotransferase levels	386,570 British ancestry individuals, 10,617 Asian or Asian British individuals, 7,426 Black or Black British individuals, 2,321 Chinese ancestry individuals	LEKR1	LEKR1 - LINC00880	ENSG00000197980	ENSG00000243629		31550	3988	regulatory_region_variant	1	NR	7e-09		0.0013	[0.00071-0.00189] unit increase
rs9817452-G	3	156795414	1.719e-12	fetal	rs55730982-G	rs55730982-T	9.287e-10	0.911837	32888494	White blood cell count	408,112 British individuals	RP11-6F2.5	LEKR1 - LINC00880	ENSG00000197980	ENSG00000243629		33290	2248	intergenic_variant	1	0.40086	6e-10		0.0140433	[0.0096-0.0185] unit increase
rs9817452-G	3	156795414	1.719e-12	fetal	rs56082403-?	rs56082403-T	1.026e-09	0.911837	30048462	Heel bone mineral density	394,929 European ancestry individuals		LEKR1 - LINC00880	ENSG00000197980	ENSG00000243629		33307	2231	intergenic_variant	1	NR	3e-56		0.0322694	[0.028-0.036] unit increase
rs9817452-G	3	156795414	1.719e-12	fetal	rs56082403-T	rs56082403-T	1.026e-09	0.911837	28869591	Heel bone mineral density	76,067 European ancestry women, 66,420 European ancestry men	LINC00880	LEKR1 - LINC00880	ENSG00000197980	ENSG00000243629		33307	2231	intergenic_variant	1	0.601327	2e-17		0.0303039	[0.023-0.037] unit increase
rs9817452-G	3	156795414	1.719e-12	fetal	rs56082403-C	rs56082403-T	1.026e-09	0.911837	32888493	Neutrophil count	519,288 European ancestry individuals	NR	LEKR1 - LINC00880	ENSG00000197980	ENSG00000243629		33307	2231	intergenic_variant	1	0.403508	5e-15		0.015453	[0.012-0.019] SD unit increase
rs9817452-G	3	156795414	1.719e-12	fetal	rs56082403-C	rs56082403-T	1.026e-09	0.911837	32888493	White blood cell count	562,243 European ancestry individuals	NR	LEKR1 - LINC00880	ENSG00000197980	ENSG00000243629		33307	2231	intergenic_variant	1	0.404652	6e-15		0.014772	[0.011-0.018] SD unit increase
rs9817452-G	3	156795414	1.719e-12	fetal	rs56082403-C	rs56082403-T	1.026e-09	0.911837	32888493	White blood cell count	746,667 African American or Afro-Caribbean, African ancestry, European ancestry, East Asian ancestry, Hispanic or Latin American and South Asian ancestry individuals	NR	LEKR1 - LINC00880	ENSG00000197980	ENSG00000243629		33307	2231	intergenic_variant	1	0.448707	2e-14
rs9817452-G	3	156795414	1.719e-12	fetal	rs56082403-C	rs56082403-T	1.026e-09	0.911837	32888493	Neutrophil count	627,215 African American or Afro-Caribbean, African ancestry, European ancestry, East Asian ancestry, Hispanic or Latin American and South Asian ancestry individuals	NR	LEKR1 - LINC00880	ENSG00000197980	ENSG00000243629		33307	2231	intergenic_variant	1	0.432619	2e-13
rs9817452-G	3	156795414	1.719e-12	fetal	rs56082403-C	rs56082403-T	1.026e-09	0.911837	32888494	Neutrophil count	408,112 British individuals	RP11-6F2.5	LEKR1 - LINC00880	ENSG00000197980	ENSG00000243629		33307	2231	intergenic_variant	1	0.40103	4e-10		0.0142117	[0.0098-0.0187] unit increase
rs9817452-G	3	156795414	1.719e-12	fetal	rs56082403-C	rs56082403-T	1.026e-09	0.911837	32888493	Mean corpuscular hemoglobin concentration	491,553 European ancestry individuals	NR	LEKR1 - LINC00880	ENSG00000197980	ENSG00000243629		33307	2231	intergenic_variant	1	0.40139	8e-10		0.012678	[0.0086-0.0167] SD unit decrease
rs9817452-G	3	156795414	1.719e-12	fetal	rs56082403-T	rs56082403-T	1.026e-09	0.911837	28869591	Heel bone mineral density	76,067 European ancestry women, 66,420 European ancestry men	LINC00880	LEKR1 - LINC00880	ENSG00000197980	ENSG00000243629		33307	2231	intergenic_variant	1	0.602237	3e-09	(women)	0.0291079	[0.019-0.039] unit increase
rs9817452-G	3	156795414	1.719e-12	fetal	rs56082403-T	rs56082403-T	1.026e-09	0.911837	28869591	Heel bone mineral density	76,067 European ancestry women, 66,420 European ancestry men	LINC00880	LEKR1 - LINC00880	ENSG00000197980	ENSG00000243629		33307	2231	intergenic_variant	1	0.600286	3e-08	(men)	0.0295845	[0.019-0.04] unit increase
rs9817452-G	3	156795414	1.719e-12	fetal	rs17451107-T	rs17451107-T	2.303e-12	0.98454	30239722	Waist-to-hip ratio adjusted for BMI	379,501 European ancestry female individuals	NR	LEKR1 - LINC00880	ENSG00000197980	ENSG00000243629		33691	1847	regulatory_region_variant	1	0.6169	2e-59		0.0288	[0.025-0.032] unit increase
rs9817452-G	3	156795414	1.719e-12	fetal	rs17451107-T	rs17451107-T	2.303e-12	0.98454	30575882	Waist-to-hip ratio adjusted for BMI	660,648 European ancestry individuals	NR	LEKR1 - LINC00880	ENSG00000197980	ENSG00000243629		33691	1847	regulatory_region_variant	1	0.62	2e-56		0.029	[0.025-0.033] unit increase
rs9817452-G	3	156795414	1.719e-12	fetal	rs17451107-C	rs17451107-T	2.303e-12	0.98454	30698716	HDL cholesterol levels x alcohol consumption (regular vs non-regular drinkers) interaction (2df)	44,831 European ancestry regular drinkers, 3,976 African American regular drinkers, 1,288 Asian ancestry regular drinkers, 827 Hispanic regular drinkers, 11,674 European ancestry non-regular drinkers, 5,894 African American non-regular drinkers, 1,203 Asian ancestry non-regular drinkers, 1,701 Hispanic non-regular drinkers	LEKR1, LINC00880	LEKR1 - LINC00880	ENSG00000197980	ENSG00000243629		33691	1847	regulatory_region_variant	1	NR	9e-20
rs9817452-G	3	156795414	1.719e-12	fetal	rs17451107-C	rs17451107-T	2.303e-12	0.98454	30698716	HDL cholesterol levels x alcohol consumption (drinkers vs non-drinkers) interaction (2df)	56,505 European ancestry current drinkers, 9,870 African American current drinkers, 2,491 Asian ancestry current drinkers, 2,528 Hispanic current drinkers, 33,388 European ancestry non-drinkers, 11,119 African American non-drinkers, 9,959 Asian ancestry non-drinkers, 1,466 Hispanic non-drinkers	LEKR1, LINC00880	LEKR1 - LINC00880	ENSG00000197980	ENSG00000243629		33691	1847	regulatory_region_variant	1	NR	5e-17
rs9817452-G	3	156795414	1.719e-12	fetal	rs17451107-T	rs17451107-T	2.303e-12	0.98454	28448500	Waist circumference adjusted for body mass index	2,518 African American women, 85,730 European ancestry women, 1,773 Filipino ancestry women, 1,030 Indian ancestry women, 1,457 African American men, 54,792 European ancestry men, 7,648 Indian ancestry men, 5,527 European ancestry individuals	LEKR1	LEKR1 - LINC00880	ENSG00000197980	ENSG00000243629		33691	1847	regulatory_region_variant	1	0.6139	6e-16		0.0297	[0.022-0.037] cm increase
rs9817452-G	3	156795414	1.719e-12	fetal	rs17451107-C	rs17451107-T	2.303e-12	0.98454	30698716	HDL cholesterol levels x alcohol consumption (regular vs non-regular drinkers) interaction (2df)	44,831 European ancestry regular drinkers, 3,976 African American regular drinkers, 1,288 Asian ancestry regular drinkers, 827 Hispanic regular drinkers, 11,674 European ancestry non-regular drinkers, 5,894 African American non-regular drinkers, 1,203 Asian ancestry non-regular drinkers, 1,701 Hispanic non-regular drinkers	LEKR1, LINC00880	LEKR1 - LINC00880	ENSG00000197980	ENSG00000243629		33691	1847	regulatory_region_variant	1	NR	8e-15	(EA)
rs9817452-G	3	156795414	1.719e-12	fetal	rs17451107-T	rs17451107-T	2.303e-12	0.98454	28448500	Waist circumference adjusted for body mass index	2,518 African American women, 85,730 European ancestry women, 1,773 Filipino ancestry women, 1,030 Indian ancestry women, 1,457 African American men, 54,792 European ancestry men, 7,648 Indian ancestry men, 5,527 European ancestry individuals	LEKR1	LEKR1 - LINC00880	ENSG00000197980	ENSG00000243629		33691	1847	regulatory_region_variant	1	0.6097	2e-14	(EA)	0.0303	[0.023-0.038] cm increase
rs9817452-G	3	156795414	1.719e-12	fetal	rs17451107-?	rs17451107-T	2.303e-12	0.98454	28448500	Waist circumference adjusted for BMI (joint analysis main effects and physical activity interaction)	2,518 African American women, 85,730 European ancestry women, 1,773 Filipino ancestry women, 1,030 Indian ancestry women, 1,457 African American men, 54,792 European ancestry men, 7,648 Indian ancestry men, 5,527 European ancestry individuals	LEKR1	LEKR1 - LINC00880	ENSG00000197980	ENSG00000243629		33691	1847	regulatory_region_variant	1	0.6139	3e-14
rs9817452-G	3	156795414	1.719e-12	fetal	rs17451107-T	rs17451107-T	2.303e-12	0.98454	25673412	Waist circumference adjusted for body mass index	up to 56,910 European ancestry men, up to 86,570 European ancestry women	LEKR1	LEKR1 - LINC00880	ENSG00000197980	ENSG00000243629		33691	1847	regulatory_region_variant	1	0.6151	1e-13	(EA)	0.0265	[0.019-0.034] unit increase
rs9817452-G	3	156795414	1.719e-12	fetal	rs17451107-C	rs17451107-T	2.303e-12	0.98454	30698716	HDL cholesterol levels x alcohol consumption (drinkers vs non-drinkers) interaction (2df)	56,505 European ancestry current drinkers, 9,870 African American current drinkers, 2,491 Asian ancestry current drinkers, 2,528 Hispanic current drinkers, 33,388 European ancestry non-drinkers, 11,119 African American non-drinkers, 9,959 Asian ancestry non-drinkers, 1,466 Hispanic non-drinkers	LEKR1, LINC00880	LEKR1 - LINC00880	ENSG00000197980	ENSG00000243629		33691	1847	regulatory_region_variant	1	NR	2e-13	(EA)
rs9817452-G	3	156795414	1.719e-12	fetal	rs17451107-T	rs17451107-T	2.303e-12	0.98454	28443625	Waist circumference adjusted for BMI in non-smokers	77,113 European ancestry women, 47,319 European ancestry men, 4,856 European ancestry individuals, 8,799 African American/Afro-Caribbean ancestry women, 1,803 African American/Afro-Caribbean ancestry men, 1,020 Indian Asian ancestry women, 6,691 Indian Asian ancestry men, 1,526 Filipino ancestry women, 2,469 Hispanic/Latino ancestry women, 1,318 Hispanic/Latino ancestry men	LEKR1	LEKR1 - LINC00880	ENSG00000197980	ENSG00000243629		33691	1847	regulatory_region_variant	1	0.6145	3e-13		0.0293	[0.021-0.037] unit increase
rs9817452-G	3	156795414	1.719e-12	fetal	rs17451107-T	rs17451107-T	2.303e-12	0.98454	28443625	Waist circumference adjusted for BMI (joint analysis main effects and smoking interaction)	97,400 European ancestry women, 63,892 European ancestry men, 5,829 European ancestry individuals, 10,500 African American/Afro-Caribbean ancestry women, 2,706 African American/Afro-Caribbean ancestry men, 1,030 Indian Asian ancestry women, 7,648 Indian Asian ancestry men, 1,793 Filipino ancestry women, 2,944 Hispanic/Latino ancestry women, 1,764 Hispanic/Latino ancestry men	LEKR1	LEKR1 - LINC00880	ENSG00000197980	ENSG00000243629		33691	1847	regulatory_region_variant	1	0.6145	4e-13
rs9817452-G	3	156795414	1.719e-12	fetal	rs17451107-T	rs17451107-T	2.303e-12	0.98454	28443625	Waist circumference adjusted for BMI (adjusted for smoking behaviour)	97,400 European ancestry women, 63,892 European ancestry men, 5,829 European ancestry individuals, 10,500 African American/Afro-Caribbean ancestry women, 2,706 African American/Afro-Caribbean ancestry men, 1,030 Indian Asian ancestry women, 7,648 Indian Asian ancestry men, 1,793 Filipino ancestry women, 2,944 Hispanic/Latino ancestry women, 1,764 Hispanic/Latino ancestry men	LEKR1	LEKR1 - LINC00880	ENSG00000197980	ENSG00000243629		33691	1847	regulatory_region_variant	1	0.6145	6e-13		0.0263	[0.019-0.034] unit increase
rs9817452-G	3	156795414	1.719e-12	fetal	rs17451107-T	rs17451107-T	2.303e-12	0.98454	28448500	Waist circumference adjusted for body mass index	2,518 African American women, 85,730 European ancestry women, 1,773 Filipino ancestry women, 1,030 Indian ancestry women, 1,457 African American men, 54,792 European ancestry men, 7,648 Indian ancestry men, 5,527 European ancestry individuals	LEKR1	LEKR1 - LINC00880	ENSG00000197980	ENSG00000243629		33691	1847	regulatory_region_variant	1	0.6097	8e-13	(EA, women)	0.0368	[0.027-0.047] cm increase
rs9817452-G	3	156795414	1.719e-12	fetal	rs17451107-T	rs17451107-T	2.303e-12	0.98454	25673412	Waist-to-hip ratio adjusted for body mass index	up to 56,910 European ancestry men, up to 86,570 European ancestry women	LEKR1	LEKR1 - LINC00880	ENSG00000197980	ENSG00000243629		33691	1847	regulatory_region_variant	1	0.6145	1e-12	(EA)	0.0256	[0.019-0.033] unit increase
rs9817452-G	3	156795414	1.719e-12	fetal	rs17451107-T	rs17451107-T	2.303e-12	0.98454	28443625	Waist circumference adjusted for BMI (adjusted for smoking behaviour)	97,400 European ancestry women, 63,892 European ancestry men, 5,829 European ancestry individuals, 10,500 African American/Afro-Caribbean ancestry women, 2,706 African American/Afro-Caribbean ancestry men, 1,030 Indian Asian ancestry women, 7,648 Indian Asian ancestry men, 1,793 Filipino ancestry women, 2,944 Hispanic/Latino ancestry women, 1,764 Hispanic/Latino ancestry men	LEKR1	LEKR1 - LINC00880	ENSG00000197980	ENSG00000243629		33691	1847	regulatory_region_variant	1	0.6145	3e-12	(women)	0.0322	[0.023-0.041] unit increase
rs9817452-G	3	156795414	1.719e-12	fetal	rs17451107-?	rs17451107-T	2.303e-12	0.98454	28448500	Waist circumference adjusted for BMI (joint analysis main effects and physical activity interaction)	2,518 African American women, 85,730 European ancestry women, 1,773 Filipino ancestry women, 1,030 Indian ancestry women, 1,457 African American men, 54,792 European ancestry men, 7,648 Indian ancestry men, 5,527 European ancestry individuals	LEKR1	LEKR1 - LINC00880	ENSG00000197980	ENSG00000243629		33691	1847	regulatory_region_variant	1	0.6097	3e-12	(EA, women)
rs9817452-G	3	156795414	1.719e-12	fetal	rs17451107-T	rs17451107-T	2.303e-12	0.98454	25673412	Waist circumference adjusted for body mass index	up to 56,910 European ancestry men, up to 86,570 European ancestry women	LEKR1	LEKR1 - LINC00880	ENSG00000197980	ENSG00000243629		33691	1847	regulatory_region_variant	1	0.6151	4e-12	(EA,women)	0.0322	[0.023-0.041] unit increase
rs9817452-G	3	156795414	1.719e-12	fetal	rs17451107-T	rs17451107-T	2.303e-12	0.98454	28448500	Waist circumference adjusted for BMI in active individuals	1,957 African American women, 1,773 Filipino ancestry women, 305 Indian ancestry women, 67,139 European ancestry women, 1,206 African American men, 2,029 Indian ancestry men, 43,100 European ancestry men, at least 4,819 European ancestry individuals	LEKR1	LEKR1 - LINC00880	ENSG00000197980	ENSG00000243629		33691	1847	regulatory_region_variant	1	0.6139	6e-12		0.03	[0.021-0.039] cm increase
rs9817452-G	3	156795414	1.719e-12	fetal	rs17451107-T	rs17451107-T	2.303e-12	0.98454	28443625	Waist circumference adjusted for BMI (joint analysis main effects and smoking interaction)	97,400 European ancestry women, 63,892 European ancestry men, 5,829 European ancestry individuals, 10,500 African American/Afro-Caribbean ancestry women, 2,706 African American/Afro-Caribbean ancestry men, 1,030 Indian Asian ancestry women, 7,648 Indian Asian ancestry men, 1,793 Filipino ancestry women, 2,944 Hispanic/Latino ancestry women, 1,764 Hispanic/Latino ancestry men	LEKR1	LEKR1 - LINC00880	ENSG00000197980	ENSG00000243629		33691	1847	regulatory_region_variant	1	0.6145	2e-11	(women)
rs9817452-G	3	156795414	1.719e-12	fetal	rs17451107-T	rs17451107-T	2.303e-12	0.98454	28448500	Waist-to-hip ratio adjusted for body mass index	2,518 African American women, 83,707 European ancestry women, 1,773 Filipino ancestry women, 1,030 Indian ancestry women, 1,457 African American men, 52,993 European ancestry men, 7,648 Indian ancestry men, 5,527 European ancestry individuals	LEKR1	LEKR1 - LINC00880	ENSG00000197980	ENSG00000243629		33691	1847	regulatory_region_variant	1	0.6096	2e-11	(EA)	0.0281	[0.02-0.036] unit increase
rs9817452-G	3	156795414	1.719e-12	fetal	rs17451107-T	rs17451107-T	2.303e-12	0.98454	25673412	Waist-hip ratio	up to 56,910 European ancestry men, up to 86,570 European ancestry women	LEKR1	LEKR1 - LINC00880	ENSG00000197980	ENSG00000243629		33691	1847	regulatory_region_variant	1	0.6126	3e-11	(EA)	0.0232	[0.016-0.03] unit increase
rs9817452-G	3	156795414	1.719e-12	fetal	rs17451107-T	rs17451107-T	2.303e-12	0.98454	25673412	Waist-to-hip ratio adjusted for body mass index	up to 56,910 European ancestry men, up to 86,570 European ancestry women	LEKR1	LEKR1 - LINC00880	ENSG00000197980	ENSG00000243629		33691	1847	regulatory_region_variant	1	0.6172	4e-11		0.0232	[0.016-0.03] unit increase
rs9817452-G	3	156795414	1.719e-12	fetal	rs17451107-T	rs17451107-T	2.303e-12	0.98454	28448500	Waist circumference adjusted for BMI in active individuals	1,957 African American women, 1,773 Filipino ancestry women, 305 Indian ancestry women, 67,139 European ancestry women, 1,206 African American men, 2,029 Indian ancestry men, 43,100 European ancestry men, at least 4,819 European ancestry individuals	LEKR1	LEKR1 - LINC00880	ENSG00000197980	ENSG00000243629		33691	1847	regulatory_region_variant	1	0.6075	6e-11	(EA,women)	0.0379	[0.027-0.049] cm increase
rs9817452-G	3	156795414	1.719e-12	fetal	rs17451107-?	rs17451107-T	2.303e-12	0.98454	28448500	Waist-to-hip ratio adjusted for BMI (joint analysis for main effect and physical activity interaction)	2,518 African American women, 83,707 European ancestry women, 1,773 Filipino ancestry women, 1,030 Indian ancestry women, 1,457 African American men, 52,993 European ancestry men, 7,648 Indian ancestry men, 5,527 European ancestry individuals	LEKR1	LEKR1 - LINC00880	ENSG00000197980	ENSG00000243629		33691	1847	regulatory_region_variant	1	0.6096	6e-11	(EA)
rs9817452-G	3	156795414	1.719e-12	fetal	rs17451107-T	rs17451107-T	2.303e-12	0.98454	28443625	Waist circumference adjusted for BMI in non-smokers	77,113 European ancestry women, 47,319 European ancestry men, 4,856 European ancestry individuals, 8,799 African American/Afro-Caribbean ancestry women, 1,803 African American/Afro-Caribbean ancestry men, 1,020 Indian Asian ancestry women, 6,691 Indian Asian ancestry men, 1,526 Filipino ancestry women, 2,469 Hispanic/Latino ancestry women, 1,318 Hispanic/Latino ancestry men	LEKR1	LEKR1 - LINC00880	ENSG00000197980	ENSG00000243629		33691	1847	regulatory_region_variant	1	0.6145	3e-10	(women)	0.0324	[0.022-0.042] unit increase
rs9817452-G	3	156795414	1.719e-12	fetal	rs17451107-T	rs17451107-T	2.303e-12	0.98454	28448500	Waist-to-hip ratio adjusted for BMI in active individuals	1,957 African American women, 1,421 Filipino ancestry women, 305 Indian ancestry women, 65,539 European ancestry women, 1,206 African American men, 2,029 Indian ancestry men, 41,673 European ancestry men, 4,819 European ancestry individuals	LEKR1	LEKR1 - LINC00880	ENSG00000197980	ENSG00000243629		33691	1847	regulatory_region_variant	1	0.6096	5e-10	(EA)	0.0298	[0.02-0.039] unit increase
rs9817452-G	3	156795414	1.719e-12	fetal	rs17451107-T	rs17451107-T	2.303e-12	0.98454	28443625	Waist-to-hip ratio adjusted for BMI (adjusted for smoking behaviour)	95,362 European ancestry women, 62,085 European ancestry men, 5,829 European ancestry individuals, 10,500 African American/Afro-Caribbean ancestry women, 2,706 African American/Afro-Caribbean ancestry men, 1,030 Indian Asian ancestry women, 7,648 Indian Asian ancestry men, 1,793 Filipino ancestry women, 2,944 Hispanic/Latino ancestry women, 1,764 Hispanic/Latino ancestry men	LEKR1	LEKR1 - LINC00880	ENSG00000197980	ENSG00000243629		33691	1847	regulatory_region_variant	1	0.6131	2e-09		0.0214	[0.014-0.028] unit increase
rs9817452-G	3	156795414	1.719e-12	fetal	rs17451107-T	rs17451107-T	2.303e-12	0.98454	25673412	Waist-to-hip ratio adjusted for body mass index	up to 56,910 European ancestry men, up to 86,570 European ancestry women	LEKR1	LEKR1 - LINC00880	ENSG00000197980	ENSG00000243629		33691	1847	regulatory_region_variant	1	0.6185	1e-08	(EA, men)	0.0295	[0.019-0.04] unit increase
rs9817452-G	3	156795414	1.719e-12	fetal	rs17451107-T	rs17451107-T	2.303e-12	0.98454	28448500	Waist-to-hip ratio adjusted for body mass index	2,518 African American women, 83,707 European ancestry women, 1,773 Filipino ancestry women, 1,030 Indian ancestry women, 1,457 African American men, 52,993 European ancestry men, 7,648 Indian ancestry men, 5,527 European ancestry individuals	LEKR1	LEKR1 - LINC00880	ENSG00000197980	ENSG00000243629		33691	1847	regulatory_region_variant	1	0.6096	2e-08	(EA, women)	0.0299	[0.019-0.04] unit increase
rs9817452-G	3	156795414	1.719e-12	fetal	rs17451107-T	rs17451107-T	2.303e-12	0.98454	25673412	Waist-to-hip ratio adjusted for body mass index	up to 56,910 European ancestry men, up to 86,570 European ancestry women	LEKR1	LEKR1 - LINC00880	ENSG00000197980	ENSG00000243629		33691	1847	regulatory_region_variant	1	0.6211	2e-08	(men)	0.0281	[0.018-0.038] unit increase
rs9817452-G	3	156795414	1.719e-12	fetal	rs10049088-T	rs10049088-C	3.602e-12	0.988456	30239722	Waist-hip ratio	697,734 European ancestry individuals		LEKR1 - LINC00880	ENSG00000197980	ENSG00000243629		33730	1808	regulatory_region_variant	1	0.3814	1e-53		0.0271	[0.024-0.031] unit decrease
rs9817452-G	3	156795414	1.719e-12	fetal	rs10049088-T	rs10049088-C	3.602e-12	0.988456	30239722	Waist-hip ratio	381,152 European female individuals	NR	LEKR1 - LINC00880	ENSG00000197980	ENSG00000243629		33730	1808	regulatory_region_variant	1	0.3814	1e-53		0.0271	[0.024-0.031] unit decrease
rs9817452-G	3	156795414	1.719e-12	fetal	rs10049088-T	rs10049088-C	3.602e-12	0.988456	31589552	Metabolic syndrome	291,107 European ancestry individuals	LINC00880	LEKR1 - LINC00880	ENSG00000197980	ENSG00000243629		33730	1808	regulatory_region_variant	1	0.386891	5e-11		0.0443217	[0.031-0.058] unit decrease
rs9817452-G	3	156795414	1.719e-12	fetal	rs67261871-T	rs67261871-T	4.255e-12	0.954159	33972514	Liver enzyme levels (alanine transaminase)	437,267 European ancestry individuals	LINC00880	LEKR1 - LINC00880	ENSG00000197980	ENSG00000243629		34023	1515	regulatory_region_variant	1	0.604193	1e-15		0.00317079	[0.0024-0.004] unit decrease
rs9817452-G	3	156795414	1.719e-12	fetal	rs1482852-A	rs1482852-A	6.656e-10	0.90731	31043758	Birth weight	298,142 European ancestry individuals, 6,635 African American individuals, 1,449 Filipino individuals, 420 Turkish individuals, 365 Moroccan individuals, 395 Surinamese individuals, 1,052 Afro-Caribbean individuals, 612 Hispanic individuals, 1,180 Thai individuals, 840 Chinese ancestry individuals, 10,133 individuals	LOC339894, CCNL1	LEKR1 - LINC00880	ENSG00000197980	ENSG00000243629		34376	1162	intergenic_variant	1	0.598612	2e-82		0.050395	[0.045-0.056] unit increase
rs9817452-G	3	156795414	1.719e-12	fetal	rs1482852-?	rs1482852-A	6.656e-10	0.90731	30595370	Heel bone mineral density	approximately 446,000 European ancestry individuals		LEKR1 - LINC00880	ENSG00000197980	ENSG00000243629		34376	1162	intergenic_variant	1	NR	5e-53
rs9817452-G	3	156795414	1.719e-12	fetal	rs1482852-G	rs1482852-A	6.656e-10	0.90731	32888493	Platelet count	721,201 African American or Afro-Caribbean, African ancestry, European ancestry, East Asian ancestry, Hispanic or Latin American and South Asian ancestry individuals	NR	LEKR1 - LINC00880	ENSG00000197980	ENSG00000243629		34376	1162	intergenic_variant	1	0.448778	1e-23
rs9817452-G	3	156795414	1.719e-12	fetal	rs1482852-A	rs1482852-A	6.656e-10	0.90731	26426971	Waist-to-hip ratio adjusted for BMI	up to 113,720 European ancestry men, up to 138,655 European ancestry women	NR	LEKR1 - LINC00880	ENSG00000197980	ENSG00000243629		34376	1162	intergenic_variant	1	0.597303	6e-14		0.0261419	units increase
rs9817452-G	3	156795414	1.719e-12	fetal	rs1482852-A	rs1482852-A	6.656e-10	0.90731	31043758	Offspring birth weight	210,267 European ancestry individuals, 19,802 individuals	LOC339894, CCNL1	LEKR1 - LINC00880	ENSG00000197980	ENSG00000243629		34376	1162	intergenic_variant	1	0.598589	2e-13		0.022763	[0.017-0.029] unit increase
rs9817452-G	3	156795414	1.719e-12	fetal	rs1482852-?	rs1482852-A	6.656e-10	0.90731	28448500	Waist circumference adjusted for BMI (joint analysis main effects and physical activity interaction)	2,518 African American women, 85,730 European ancestry women, 1,773 Filipino ancestry women, 1,030 Indian ancestry women, 1,457 African American men, 54,792 European ancestry men, 7,648 Indian ancestry men, 5,527 European ancestry individuals	LEKR1	LEKR1 - LINC00880	ENSG00000197980	ENSG00000243629		34376	1162	intergenic_variant	1	0.5944	2e-13	(EA)
rs9817452-G	3	156795414	1.719e-12	fetal	rs1482852-A	rs1482852-A	6.656e-10	0.90731	28448500	Waist circumference adjusted for BMI in active individuals	1,957 African American women, 1,773 Filipino ancestry women, 305 Indian ancestry women, 67,139 European ancestry women, 1,206 African American men, 2,029 Indian ancestry men, 43,100 European ancestry men, at least 4,819 European ancestry individuals	LEKR1	LEKR1 - LINC00880	ENSG00000197980	ENSG00000243629		34376	1162	intergenic_variant	1	0.5944	2e-12	(EA)	0.0312	[0.023-0.04] cm increase
rs9817452-G	3	156795414	1.719e-12	fetal	rs1482852-A	rs1482852-A	6.656e-10	0.90731	26426971	Waist-to-hip ratio adjusted for BMI x sex x age interaction (4df test)	up to 43,776 European ancestry men aged <50, up to 50,526 European ancestry women aged <50, up to 69,944 European ancestry men aged >50, up to 88,129 European ancestry women aged >50	NR	LEKR1 - LINC00880	ENSG00000197980	ENSG00000243629		34376	1162	intergenic_variant	1	0.597303	4e-12
rs9817452-G	3	156795414	1.719e-12	fetal	rs1482853-C	rs1482853-C	3.747e-12	0.954159	23575227	Anthropometric traits in newborns	1,095 Afro-Caribbean individuals, 1,363 European ancestry individuals, 616 Mexican American individuals, 1,207 Thai ancestry individuals	CCNL1, LEKR1	LEKR1 - LINC00880	ENSG00000197980	ENSG00000243629		34555	983	intergenic_variant	1	0.62	3e-19	(Sum of Skinfolds, Model 2)	0.055	[0.035-0.075] unit increase
rs9817452-G	3	156795414	1.719e-12	fetal	rs1482853-C	rs1482853-C	3.747e-12	0.954159	23575227	Anthropometric traits in newborns	1,095 Afro-Caribbean individuals, 1,363 European ancestry individuals, 616 Mexican American individuals, 1,207 Thai ancestry individuals	LEKR1, CCNL1	LEKR1 - LINC00880	ENSG00000197980	ENSG00000243629		34555	983	intergenic_variant	1	0.62	2e-13	(Fat Mass, Model 2)	0.438	[0.26-0.62] unit increase
rs9817452-G	3	156795414	1.719e-12	fetal	rs1482853-C	rs1482853-C	3.747e-12	0.954159	23575227	Anthropometric traits in newborns	1,095 Afro-Caribbean individuals, 1,363 European ancestry individuals, 616 Mexican American individuals, 1,207 Thai ancestry individuals	LEKR1, CCNL1	LEKR1 - LINC00880	ENSG00000197980	ENSG00000243629		34555	983	intergenic_variant	1	0.62	4e-09	(Birthweight, Model 2)	43.2	[20.86-65.54] unit increase
rs9817452-G	3	156795414	1.719e-12	fetal	rs900399-A	rs900399-A	5.607e-12	0.950198	30239722	Waist-to-hip ratio adjusted for BMI	315,284 European ancestry male individuals	NR	LEKR1 - LINC00880	ENSG00000197980	ENSG00000243629		34814	724	intergenic_variant	1	0.6062	2e-59		0.0286	[0.025-0.032] unit increase
rs9817452-G	3	156795414	1.719e-12	fetal	rs900399-?	rs900399-A	5.607e-12	0.950198	30048462	Heel bone mineral density	394,929 European ancestry individuals		LEKR1 - LINC00880	ENSG00000197980	ENSG00000243629		34814	724	intergenic_variant	1	NR	1e-55		0.0320278	[0.028-0.036] unit increase
rs9817452-G	3	156795414	1.719e-12	fetal	rs900399-A	rs900399-A	5.607e-12	0.950198	30239722	Waist-hip ratio	316,772 European ancestry male individuals	NR	LEKR1 - LINC00880	ENSG00000197980	ENSG00000243629		34814	724	intergenic_variant	1	0.6062	2e-53		0.0267	[0.023-0.03] unit increase
rs9817452-G	3	156795414	1.719e-12	fetal	rs900399-A	rs900399-A	5.607e-12	0.950198	30598549	Heel bone mineral density	426,824 British ancestry individuals	LINC00880	LEKR1 - LINC00880	ENSG00000197980	ENSG00000243629		34814	724	intergenic_variant	1	0.602879	6e-42		0.0257855	[0.022-0.03] unit increase
rs9817452-G	3	156795414	1.719e-12	fetal	rs900399-G	rs900399-A	5.607e-12	0.950198	29083408	High density lipoprotein cholesterol levels	up to 237,050 European ancestry individuals, up to 16,935 African ancestry individuals, up to 30,468 South Asian ancestry individuals, up to 8,287 East Asian ancestry individuals, 5,084 Hispanic individuals	LOC100498859	LEKR1 - LINC00880	ENSG00000197980	ENSG00000243629		34814	724	intergenic_variant	1	NR	6e-32		0.0236218	[0.02-0.028] unit increase
rs9817452-G	3	156795414	1.719e-12	fetal	rs900399-G	rs900399-A	5.607e-12	0.950198	29083408	High density lipoprotein cholesterol levels	up to 237,050 European ancestry individuals	NR	LEKR1 - LINC00880	ENSG00000197980	ENSG00000243629		34814	724	intergenic_variant	1	0.4	2e-12		0.021	unit increase
rs9817452-G	3	156795414	1.719e-12	fetal	rs900399-G	rs900399-A	5.607e-12	0.950198	32917775	circulating leptin levels adjusted for BMI	32,886 European ancestry, African American or Afro-Caribbean, East Asian ancestry, Hispanic or Latin American women	CCNL1	LEKR1 - LINC00880	ENSG00000197980	ENSG00000243629		34814	724	intergenic_variant	1	0.391	1e-10		0.054	[0.038-0.07] unit decrease
rs9817452-G	3	156795414	1.719e-12	fetal	rs900399-G	rs900399-A	5.607e-12	0.950198	32917775	circulating leptin levels adjusted for BMI	27,947 European ancestry women	CCNL1	LEKR1 - LINC00880	ENSG00000197980	ENSG00000243629		34814	724	intergenic_variant	1	0.398	3e-10		0.058	[0.04-0.076] unit decrease
rs9817452-G	3	156795414	1.719e-12	fetal	rs900399-G	rs900399-A	5.607e-12	0.950198	32917775	circulating leptin levels adjusted for BMI	56,708 European ancestry, African American or Afro-Caribbean, East Asian ancestry, Hispanic or Latin American individuals	CCNL1	LEKR1 - LINC00880	ENSG00000197980	ENSG00000243629		34814	724	intergenic_variant	1	0.389	5e-10		0.041	[0.027-0.055] unit decrease
rs9817452-G	3	156795414	1.719e-12	fetal	rs900399-?	rs900399-A	5.607e-12	0.950198	31453325	Body fat percentage variance	341,632 European ancestry individuals	CCNL1	LEKR1 - LINC00880	ENSG00000197980	ENSG00000243629		34814	724	intergenic_variant	1	NR	2e-09
rs9817452-G	3	156795414	1.719e-12	fetal	rs900399-G	rs900399-A	5.607e-12	0.950198	32917775	circulating leptin levels	32,940 European ancestry, African American or Afro-Caribbean, East Asian ancestry, Hispanic or Latin American women	CCNL1	LEKR1 - LINC00880	ENSG00000197980	ENSG00000243629		34814	724	intergenic_variant	1	0.391	6e-09		0.049	[0.033-0.065] unit decrease
rs9817452-G	3	156795414	1.719e-12	fetal	rs900399-G	rs900399-A	5.607e-12	0.950198	32917775	circulating leptin levels adjusted for BMI	49,830 European ancestry individuals	CCNL1	LEKR1 - LINC00880	ENSG00000197980	ENSG00000243629		34814	724	intergenic_variant	1	0.396	9e-09		0.04	[0.026-0.054] unit decrease
rs9817452-G	3	156795414	1.719e-12	fetal	rs900399-G	rs900399-A	5.607e-12	0.950198	31178129	Adiponectin levels	up to 60,465 European ancestry individuals, up to 2,568 East Asian ancestry individuals, up to 3,271 African American individuals, up to 1,435 Hispanic individuals	LEKR1	LEKR1 - LINC00880	ENSG00000197980	ENSG00000243629		34814	724	intergenic_variant	1	0.37553	1e-08		0.0344237	unit increase
rs9817452-G	3	156795414	1.719e-12	fetal	rs900399-G	rs900399-A	5.607e-12	0.950198	32917775	circulating leptin levels	56,802 European ancestry, African American or Afro-Caribbean, East Asian ancestry, Hispanic or Latin American individuals	CCNL1	LEKR1 - LINC00880	ENSG00000197980	ENSG00000243629		34814	724	intergenic_variant	1	0.389	3e-08		0.036	[0.022-0.05] unit decrease
rs9817452-G	3	156795414	1.719e-12	fetal	rs900400-?	rs900400-T	6.137e-12	0.950198	30595370	Waist-hip ratio	approximately 458,000 European ancestry individuals		LEKR1 - LINC00880	ENSG00000197980	ENSG00000243629		34857	681	intergenic_variant	1	NR	4e-55
rs9817452-G	3	156795414	1.719e-12	fetal	rs900400-C	rs900400-T	6.137e-12	0.950198	23202124	Birth weight	Up to 26,836 European ancestry individuals	CCNL1	LEKR1 - LINC00880	ENSG00000197980	ENSG00000243629		34857	681	intergenic_variant	1	0.39	4e-38		0.072	[0.060-0.084] gram decrease
rs9817452-G	3	156795414	1.719e-12	fetal	rs900400-C	rs900400-T	6.137e-12	0.950198	20372150	Birth weight	10,623 European ancestry individuals	LEKR1, CCNL1	LEKR1 - LINC00880	ENSG00000197980	ENSG00000243629		34857	681	intergenic_variant	1		2e-35		0.09	[0.073-0.10] s.d. decrease
rs9817452-G	3	156795414	1.719e-12	fetal	rs900400-?	rs900400-T	6.137e-12	0.950198	33888516	Haemorrhoidal disease	218,920 European ancestry cases, 725,213 European ancestry controls	intergenic	LEKR1 - LINC00880	ENSG00000197980	ENSG00000243629		34857	681	intergenic_variant	1	0.4116	5e-18		0.97	[0.96-0.97]
rs9817452-G	3	156795414	1.719e-12	fetal	rs900400-C	rs900400-T	6.137e-12	0.950198	34021172	Waist-to-hip ratio adjusted for BMI	186,825 British ancestry men	LINC00880	LEKR1 - LINC00880	ENSG00000197980	ENSG00000243629		34857	681	intergenic_variant	1	NR	7e-15		0.0247916	[0.019-0.031] unit decrease
rs9817452-G	3	156795414	1.719e-12	fetal	rs900400-C	rs900400-T	6.137e-12	0.950198	34021172	Waist-hip index	186,825 British ancestry men	LINC00880	LEKR1 - LINC00880	ENSG00000197980	ENSG00000243629		34857	681	intergenic_variant	1	NR	8e-15		0.0247363	[0.018-0.031] unit decrease
rs9817452-G	3	156795414	1.719e-12	fetal	rs900400-C	rs900400-T	6.137e-12	0.950198	33547301	Alanine aminotransferase levels	390,812 European ancestry individuals	LEKR1, CCNL1	LEKR1 - LINC00880	ENSG00000197980	ENSG00000243629		34857	681	intergenic_variant	1	0.4	6e-13		7.2	z-score increase
rs9817452-G	3	156795414	1.719e-12	fetal	rs900400-T	rs900400-T	6.137e-12	0.950198	25231870	Menarche (age at onset)	Up to 182,413 European ancestry females	LEKR1, CCNL1	LEKR1 - LINC00880	ENSG00000197980	ENSG00000243629		34857	681	intergenic_variant	1	0.61	2e-11		0.03	[0.02-0.04] unit increase
rs9817452-G	3	156795414	1.719e-12	fetal	rs900400-C	rs900400-T	6.137e-12	0.950198	32888493	Monocyte count	521,594 European ancestry individuals	NR	LEKR1 - LINC00880	ENSG00000197980	ENSG00000243629		34857	681	intergenic_variant	1	0.398823	2e-11		0.012904	[0.0092-0.0167] SD unit increase
rs9817452-G	3	156795414	1.719e-12	fetal	rs900400-T	rs900400-T	6.137e-12	0.950198	26833098	circulating leptin levels	14,586 European ancestry men, 20,706 European ancestry women	CCNL1	LEKR1 - LINC00880	ENSG00000197980	ENSG00000243629		34857	681	intergenic_variant	1	0.6	6e-09		0.03	[0.02-0.04] unit increase
rs74457440-A	4	95531563	3.371e-08	fetal	rs2452009-A	rs2452009-G	4.851e-07	0.681148	33532862	Myocardial infarction	14,825 European ancestry cases, 44,000 European and unknown ancestry cases, 2,680 cases, 380,970 European ancestry controls, 123,504 European and unknown ancestry controls, 73,242 controls	PDLIM5	PDLIM5			ENSG00000163110			intron_variant	0	0.700493	6e-09		1.05	[1.03-1.07]
rs7722058-T	5	57073666	6.059e-10	fetal	rs854037-A	rs854037-A	9.977e-09	0.700475	31043758	Birth weight	298,142 European ancestry individuals, 6,635 African American individuals, 1,449 Filipino individuals, 420 Turkish individuals, 365 Moroccan individuals, 395 Surinamese individuals, 1,052 Afro-Caribbean individuals, 612 Hispanic individuals, 1,180 Thai individuals, 840 Chinese ancestry individuals, 10,133 individuals	ACTBL2	NA - LINC02225		ENSG00000249584			94371	intergenic_variant	1	0.814161	9e-16		0.026507	[0.02-0.033] unit increase
rs7722058-T	5	57073666	6.059e-10	fetal	rs854037-A	rs854037-A	9.977e-09	0.700475	31097437	Birth weight	188,039 European ancestry individuals	NR	NA - LINC02225		ENSG00000249584			94371	intergenic_variant	1	0.2	4e-13		0.03	[0.022-0.038] z score increase
rs7722058-T	5	57073666	6.059e-10	fetal	rs854037-A	rs854037-A	9.977e-09	0.700475	27680694	Birth weight	133,903 European ancestry individuals, 6,635 African American individuals, 420 Turkish ancestry individuals, 365 Moroccan ancestry individuals, 395 Surinamese ancestry individuals, 840 Chinese ancestry individuals.	Intergenic	NA - LINC02225		ENSG00000249584			94371	intergenic_variant	1	0.8	3e-08		0.0251	[0.016-0.034] unit increase
rs7722058-T	5	57073666	6.059e-10	fetal	rs1835874-T	rs1835874-T	3.179e-09	0.636809	31681408	Birth weight (MTAG)	up to 182,902 European ancestry individuals	NR	NA - LINC02225		ENSG00000249584			52904	regulatory_region_variant	1	0.8	1e-08		0.0270386	[0.018-0.036] unit increase
rs72801474-A	5	132444128	7.339e-09	fetal	rs4705986-T	rs4705986-G	3.959e-07	0.719776	30239722	Waist-hip ratio	381,152 European female individuals	NR	ZCCHC10			ENSG00000155329			intron_variant	0	0.9385	2e-13		0.0281	[0.021-0.036] unit increase
rs72801474-A	5	132444128	7.339e-09	fetal	rs72801433-G	rs72801433-G	2.514e-07	0.704726	33462484	Insulin-like growth factor 1 levels	340,567 European ancestry individuals, 5,974 African ancestry individuals, 7,283 South Asian ancestry individuals	NR	ZCCHC10			ENSG00000155329			intron_variant	0	NR	6e-14		0.0367	[0.027-0.046] unit decrease
rs72801474-A	5	132444128	7.339e-09	fetal	rs72801433-G	rs72801433-G	2.514e-07	0.704726	33462484	Creatinine levels	342,376 European ancestry individuals, 6,016 African ancestry individuals, 7,339 South Asian ancestry individuals	NR	ZCCHC10			ENSG00000155329			intron_variant	0	NR	2e-13		0.0359	[0.026-0.046] unit increase
rs72801474-A	5	132444128	7.339e-09	fetal	rs72801433-G	rs72801433-G	2.514e-07	0.704726	33462484	Estimated glomerular filtration rate	342,376 European ancestry individuals, 6,016 African ancestry individuals, 7,339 South Asian ancestry individuals	NR	ZCCHC10			ENSG00000155329			intron_variant	0	NR	6e-13		0.035	[0.025-0.045] unit decrease
rs72801474-A	5	132444128	7.339e-09	fetal	rs72801433-G	rs72801433-G	2.514e-07	0.704726	33462484	Triglyceride levels	342,233 European ancestry individuals, 6,014 African ancestry individuals, 7,330 South Asian ancestry individuals	NR	ZCCHC10			ENSG00000155329			intron_variant	0	NR	6e-11		0.0319	[0.022-0.042] unit decrease
rs72801474-A	5	132444128	7.339e-09	fetal	rs72801433-G	rs72801433-G	2.514e-07	0.704726	33462484	Gamma glutamyl transferase levels	342,339 European ancestry individuals, 6,015 African ancestry individuals, 7,336 South Asian ancestry individuals	NR	ZCCHC10			ENSG00000155329			intron_variant	0	NR	5e-10		0.0304	[0.021-0.04] unit decrease
rs72801474-A	5	132444128	7.339e-09	fetal	rs72801433-G	rs72801433-G	2.514e-07	0.704726	33462484	Aspartate aminotransferase to alanine aminotransferase ratio	341,165 European ancestry individuals, 5,981 African ancestry individuals, 7,309 South Asian ancestry individuals	NR	ZCCHC10			ENSG00000155329			intron_variant	0	NR	2e-09		0.0294	[0.02-0.039] unit increase
rs72801474-A	5	132444128	7.339e-09	fetal	rs72801433-G	rs72801433-G	2.514e-07	0.704726	33462484	Serum alkaline phosphatase levels	342,535 European ancestry individuals, 6,019 African ancestry individuals, 7,337 South Asian ancestry individuals	NR	ZCCHC10			ENSG00000155329			intron_variant	0	NR	4e-09		0.0288	[0.019-0.038] unit decrease
rs72801474-A	5	132444128	7.339e-09	fetal	rs55747751-A	rs55747751-A	8.139e-08	0.865424	30224653	Diastolic blood pressure	757,601 European ancestry individuals	HSPA4	HSPA4			ENSG00000170606			intron_variant	0	0.0795	6e-14		0.2159	[0.16-0.27] mmHg decrease
rs72801474-A	5	132444128	7.339e-09	fetal	rs55747751-A	rs55747751-A	8.139e-08	0.865424	32888493	Monocyte count	639,696 African American or Afro-Caribbean, African ancestry, European ancestry, East Asian ancestry, Hispanic or Latin American and South Asian ancestry individuals	NR	HSPA4			ENSG00000170606			intron_variant	0	0.0769713	2e-10
rs72801474-A	5	132444128	7.339e-09	fetal	rs55747751-A	rs55747751-A	8.139e-08	0.865424	34021172	Waist-to-hip ratio adjusted for BMI	186,825 British ancestry men	HSPA4	HSPA4			ENSG00000170606			intron_variant	0	NR	2e-09		0.0341138	[0.023-0.045] unit decrease
rs72801474-A	5	132444128	7.339e-09	fetal	rs55747751-A	rs55747751-A	8.139e-08	0.865424	34021172	Waist-hip index	186,825 British ancestry men	HSPA4	HSPA4			ENSG00000170606			intron_variant	0	NR	5e-09		0.0332959	[0.022-0.044] unit decrease
rs72801474-A	5	132444128	7.339e-09	fetal	rs72801474-?	rs72801474-A	7.339e-09	1	31669095	Waist-to-hip ratio adjusted for BMI	457,690 European ancestry individuals	NR	HSPA4 - FSTL4	ENSG00000170606	ENSG00000053108		1987	88019	regulatory_region_variant	1	NR	2e-19
rs72801474-A	5	132444128	7.339e-09	fetal	rs72801474-G	rs72801474-A	7.339e-09	1	32203549	Triglyceride levels	441,016 European ancestry individuals	HSPA4	HSPA4 - FSTL4	ENSG00000170606	ENSG00000053108		1987	88019	regulatory_region_variant	1	0.908159	5e-19		0.0307663	[0.024-0.038] unit increase
rs72801474-A	5	132444128	7.339e-09	fetal	rs72801474-G	rs72801474-A	7.339e-09	1	33972514	Liver enzyme levels (alkaline phosphatase)	437,438 European ancestry individuals	HSPA4	HSPA4 - FSTL4	ENSG00000170606	ENSG00000053108		1987	88019	regulatory_region_variant	1	0.907928	1e-18		0.00353551	[0.0027-0.0043] unit increase
rs72801474-A	5	132444128	7.339e-09	fetal	rs72801474-?	rs72801474-A	7.339e-09	1	30595370	Waist-hip ratio	approximately 458,000 European ancestry individuals		HSPA4 - FSTL4	ENSG00000170606	ENSG00000053108		1987	88019	regulatory_region_variant	1	NR	9e-18
rs72801474-A	5	132444128	7.339e-09	fetal	rs72801474-A	rs72801474-A	7.339e-09	1	30239722	Waist-to-hip ratio adjusted for BMI	379,501 European ancestry female individuals	NR	HSPA4 - FSTL4	ENSG00000170606	ENSG00000053108		1987	88019	regulatory_region_variant	1	0.0884	2e-17		0.0295	[0.023-0.036] unit decrease
rs72801474-A	5	132444128	7.339e-09	fetal	rs72801474-?	rs72801474-A	7.339e-09	1	31669095	Waist circumference adjusted for body mass index	457,690 European ancestry individuals	NR	HSPA4 - FSTL4	ENSG00000170606	ENSG00000053108		1987	88019	regulatory_region_variant	1	NR	3e-16
rs72801474-A	5	132444128	7.339e-09	fetal	rs72801474-A	rs72801474-A	7.339e-09	1	30573740	Male-pattern baldness	205,327 European ancestry males	NR	HSPA4 - FSTL4	ENSG00000170606	ENSG00000053108		1987	88019	regulatory_region_variant	1	0.0927204	3e-15		0.0419594	[0.032-0.052] unit decrease
rs72801474-A	5	132444128	7.339e-09	fetal	rs72801474-A	rs72801474-A	7.339e-09	1	34021172	Body shape index	219,872 British ancestry women	HSPA4	HSPA4 - FSTL4	ENSG00000170606	ENSG00000053108		1987	88019	regulatory_region_variant	1	NR	2e-14		0.03756	[0.028-0.047] unit decrease
rs72801474-A	5	132444128	7.339e-09	fetal	rs72801474-?	rs72801474-A	7.339e-09	1	30595370	Cardiovascular disease	approximately 459,000 European ancestry individuals		HSPA4 - FSTL4	ENSG00000170606	ENSG00000053108		1987	88019	regulatory_region_variant	1	NR	8e-12
rs72801474-A	5	132444128	7.339e-09	fetal	rs72801474-?	rs72801474-A	7.339e-09	1	30595370	White blood cell count	approximately 444,000 European ancestry individuals		HSPA4 - FSTL4	ENSG00000170606	ENSG00000053108		1987	88019	regulatory_region_variant	1	NR	3e-11
rs72801474-A	5	132444128	7.339e-09	fetal	rs72801474-G	rs72801474-A	7.339e-09	1	32203549	HDL cholesterol levels	403,943 European ancestry individuals	HSPA4	HSPA4 - FSTL4	ENSG00000170606	ENSG00000053108		1987	88019	regulatory_region_variant	1	0.908103	1e-10		0.0212955	[0.015-0.028] unit decrease
rs72801474-A	5	132444128	7.339e-09	fetal	rs72801474-A	rs72801474-A	7.339e-09	1	34021172	Waist-hip index	219,872 British ancestry women	HSPA4	HSPA4 - FSTL4	ENSG00000170606	ENSG00000053108		1987	88019	regulatory_region_variant	1	NR	1e-10		0.0313673	[0.022-0.041] unit decrease
rs72801474-A	5	132444128	7.339e-09	fetal	rs72801474-A	rs72801474-A	7.339e-09	1	34021172	Waist-to-hip ratio adjusted for BMI	219,872 British ancestry women	HSPA4	HSPA4 - FSTL4	ENSG00000170606	ENSG00000053108		1987	88019	regulatory_region_variant	1	NR	1e-10		0.0313037	[0.022-0.041] unit decrease
rs72801474-A	5	132444128	7.339e-09	fetal	rs72801474-A	rs72801474-A	7.339e-09	1	34021172	Waist circumference adjusted for body mass index	219,872 British ancestry women	HSPA4	HSPA4 - FSTL4	ENSG00000170606	ENSG00000053108		1987	88019	regulatory_region_variant	1	NR	3e-10		0.030838	[0.021-0.04] unit decrease
rs72801474-A	5	132444128	7.339e-09	fetal	rs72801474-?	rs72801474-A	7.339e-09	1	32154731	Triglyceride levels	324,694 British ancestry individuals	FSTL4	HSPA4 - FSTL4	ENSG00000170606	ENSG00000053108		1987	88019	regulatory_region_variant	1	NR	3e-09		0.0268	[0.019-0.035] unit decrease
rs72801474-A	5	132444128	7.339e-09	fetal	rs10479024-A	rs10479024-C	0.3369	0.640207	30275531	HDL cholesterol	215,551 European ancestry individuals, 57,332 African American individuals, 24,743 Hispanic individuals	intergenic	HSPA4 - FSTL4	ENSG00000170606	ENSG00000053108		25232	64774	intergenic_variant	1	0.0726	1e-10		0.0376	[0.026-0.049] mg dl-1 increase
rs3822394-C	5	142429811	5.796e-09	fetal	rs4912892-?	rs4912892-A	3.16e-07	0.74428	30595370	Eosinophil counts	approximately 440,000 European ancestry individuals		ARHGAP26			ENSG00000145819			intron_variant	0	NR	4e-14
rs75512885-T	5	158317602	4.958e-08	paternal	rs10476265-T	rs10476265-C	1.797e-07	0.685328	32888494	Monocyte percentage of white cells	408,112 British individuals	EBF1	EBF1			ENSG00000164330			intron_variant	0	0.096349	1e-14		0.0291929	[0.022-0.037] unit increase
rs75512885-T	5	158317602	4.958e-08	paternal	rs4704780-A	rs4704780-A	1.216e-07	0.885175	31900758	C-reactive protein levels	418,642 British ancestry individuals	NR	EBF1			ENSG00000164330			intron_variant	0	0.913731	7e-11		0.0227696	[0.016-0.03] unit decrease
rs75512885-T	5	158317602	4.958e-08	paternal	rs4704963-C	rs4704963-T	3.854e-07	0.940038	32888494	Lymphocyte percentage of white cells	408,112 British individuals	EBF1	EBF1			ENSG00000164330			intron_variant	0	0.07658	6e-18		0.0360788	[0.028-0.044] unit decrease
rs75512885-T	5	158317602	4.958e-08	paternal	rs58889466-C	rs58889466-T	2.614e-07	0.940038	29875488	Blood protein levels	3,301 European ancestry individuals	EBF1	EBF1			ENSG00000164330			intron_variant	0	0.079	6e-12	(Immunoglobulin lambda-like polypeptide 1, IGLL1.6485.59.3)	0.31	[0.21-0.41] unit decrease
rs75512885-T	5	158317602	4.958e-08	paternal	rs112824187-A	rs112824187-G	2.623e-07	0.940038	32888494	Lymphocyte counts	408,112 British individuals	EBF1	EBF1			ENSG00000164330			intron_variant	0	0.076647	6e-26		0.0438855	[0.036-0.052] unit decrease
rs75512885-T	5	158317602	4.958e-08	paternal	rs77581390-G	rs77581390-G	2.076e-07	0.880272	33414549	Noncognitive aspects of educational attainment	510,795 European ancestry individuals	NR	EBF1			ENSG00000164330			intron_variant	0	0.0675944	1e-09		0.0849278	[0.057-0.112] unit increase
rs75512885-T	5	158317602	4.958e-08	paternal	rs56356600-T	rs56356600-C	4.979e-06	0.852236	32888494	Neutrophil percentage of white cells	408,112 British individuals	EBF1	EBF1			ENSG00000164330			intron_variant	0	0.08296	1e-09		0.0245829	[0.017-0.033] unit increase
rs75512885-T	5	158317602	4.958e-08	paternal	rs56356600-T	rs56356600-C	4.979e-06	0.852236	27863252	Lymphocyte percentage of white cells	171,748 European ancestry individuals	EBF1	EBF1			ENSG00000164330			intron_variant	0	0.0839	4e-09		0.038255	[0.025-0.051] unit decrease
rs67265526-T	5	158433339	1.12e-08	fetal	rs4401606-?	rs4401606-A	1.435e-08	0.990831	30595370	Heel bone mineral density	approximately 446,000 European ancestry individuals		EBF1			ENSG00000164330			intron_variant	0	NR	7e-09
rs67265526-T	5	158433339	1.12e-08	fetal	rs12153596-?	rs12153596-C	1.387e-08	0.990831	30595370	Height	approximately 458,000 European ancestry individuals		EBF1			ENSG00000164330			non_coding_transcript_exon_variant	0	NR	4e-16
rs67265526-T	5	158433339	1.12e-08	fetal	rs12153596-C	rs12153596-C	1.387e-08	0.990831	31043758	Birth weight	298,142 European ancestry individuals, 6,635 African American individuals, 1,449 Filipino individuals, 420 Turkish individuals, 365 Moroccan individuals, 395 Surinamese individuals, 1,052 Afro-Caribbean individuals, 612 Hispanic individuals, 1,180 Thai individuals, 840 Chinese ancestry individuals, 10,133 individuals	EBF1	EBF1			ENSG00000164330			non_coding_transcript_exon_variant	0	0.618925	8e-09		0.01533	[0.01-0.021] unit increase
rs541641049-A	6	34237188	4.515e-08	fetal	rs9461976-G			0.672038	32042192	Sex hormone-binding globulin levels adjusted for BMI	368,929 European ancestry individuals	NR	RPL35P2 - NUDT3	ENSG00000220583	ENSG00000272325		5749	10257	intron_variant	1	0.970181	6e-10		0.0168728	[0.011-0.022] unit increase
rs9800506-T	6	35517390	2.577e-09	fetal	rs9800506-?	rs9800506-T	2.577e-09	1	30595370	Eosinophil counts	approximately 440,000 European ancestry individuals		TULP1 - FKBP5	ENSG00000112041	ENSG00000096060		36717	23972	intergenic_variant	1	NR	4e-23
rs9800506-T	6	35517390	2.577e-09	fetal	rs9800506-T	rs9800506-T	2.577e-09	1	32888494	Eosinophil counts	408,112 British individuals	RP3-340B19.3	TULP1 - FKBP5	ENSG00000112041	ENSG00000096060		36717	23972	intergenic_variant	1	0.3846	1e-11		0.0167744	[0.012-0.022] unit decrease
rs9800506-T	6	35517390	2.577e-09	fetal	rs9800506-T	rs9800506-T	2.577e-09	1	32888494	Eosinophil percentage of white cells	408,112 British individuals	RP3-340B19.3	TULP1 - FKBP5	ENSG00000112041	ENSG00000096060		36717	23972	intergenic_variant	1	0.38457	1e-09		0.0152273	[0.01-0.02] unit decrease
rs9800506-T	6	35517390	2.577e-09	fetal	rs9800506-T	rs9800506-T	2.577e-09	1	27863252	Neutrophil percentage of granulocytes	170,672 European ancestry individuals	RP3-340B19.3	TULP1 - FKBP5	ENSG00000112041	ENSG00000096060		36717	23972	intergenic_variant	1	0.3856	7e-09		0.0213087	[0.014-0.029] unit increase
rs9800506-T	6	35517390	2.577e-09	fetal	rs6911621-T	rs6911621-T	2.385e-07	0.847605	31043758	Offspring birth weight	210,267 European ancestry individuals, 19,802 individuals	FKBP5, MAPK13, TEAD3	TULP1 - FKBP5	ENSG00000112041	ENSG00000096060		48352	12337	intergenic_variant	1	0.349063	2e-16		0.026153	[0.02-0.032] unit increase
rs12529634-C	6	105130521	2.849e-11	fetal	rs34103875-G	rs34103875-C	1.043e-09	0.613854	34021172	Hip index	186,825 British ancestry men	RP11-427E4.1	NA - HACE1		ENSG00000085382			34833	regulatory_region_variant	1	NR	5e-09		0.025842	[0.017-0.034] unit increase
rs11756568-A	6	152042413	1.951e-18	fetal	rs851977-T	rs851977-T	3.883e-18	0.98913	31681408	Birth length (MTAG)	up to 182,902 European ancestry individuals	NR	ESR1			ENSG00000091831			intron_variant	0	0.789	2e-13		0.055212	[0.041-0.07] unit increase
rs11756568-A	6	152042413	1.951e-18	fetal	rs851977-C	rs851977-T	3.883e-18	0.98913	33462484	Serum total protein level	313,032 European ancestry individuals, 5,573 African ancestry individuals, 6,687 South Asian ancestry individuals	NR	ESR1			ENSG00000091831			intron_variant	0	NR	3e-09		0.0165	[0.011-0.022] unit increase
rs11756568-A	6	152042413	1.951e-18	fetal	rs1101081-C	rs1101081-C	9.926e-18	0.983449	27680694	Birth weight	133,903 European ancestry individuals, 6,635 African American individuals, 420 Turkish ancestry individuals, 365 Moroccan ancestry individuals, 395 Surinamese ancestry individuals, 840 Chinese ancestry individuals.	ESR1	ESR1			ENSG00000091831			intron_variant	0	0.73	6e-20		0.037	[0.029-0.045] unit increase
rs11756568-A	6	152042413	1.951e-18	fetal	rs3020338-?	rs3020338-G	2.15e-15	0.854166	33888516	Haemorrhoidal disease	218,920 European ancestry cases, 725,213 European ancestry controls	ESR1	ESR1			ENSG00000091831			intron_variant	0	0.2453	2e-09		0.97	[0.96-0.98]
rs11756568-A	6	152042413	1.951e-18	fetal	rs10872678-T	rs10872678-T	1.651e-17	0.978141	31043758	Birth weight	298,142 European ancestry individuals, 6,635 African American individuals, 1,449 Filipino individuals, 420 Turkish individuals, 365 Moroccan individuals, 395 Surinamese individuals, 1,052 Afro-Caribbean individuals, 612 Hispanic individuals, 1,180 Thai individuals, 840 Chinese ancestry individuals, 10,133 individuals	ESR1	ESR1			ENSG00000091831			intron_variant	0	0.723865	1e-28		0.031699	[0.026-0.037] unit increase
rs11756568-A	6	152042413	1.951e-18	fetal	rs10872678-T	rs10872678-T	1.651e-17	0.978141	31681408	Birth weight (MTAG)	up to 182,902 European ancestry individuals	NR	ESR1			ENSG00000091831			intron_variant	0	0.72	2e-18		0.0364906	[0.028-0.045] unit increase
rs11756568-A	6	152042413	1.951e-18	fetal	rs7772579-A	rs7772579-A	2.764e-18	0.98913	31097437	Birth weight	188,039 European ancestry individuals	NR	ESR1			ENSG00000091831			intron_variant	0	0.28	4e-15		0.028	[0.02-0.036] z score increase
rs11756568-A	6	152042413	1.951e-18	fetal	rs7772579-A	rs7772579-A	2.764e-18	0.98913	31043758	Offspring birth weight	210,267 European ancestry individuals, 19,802 individuals	ESR1	ESR1			ENSG00000091831			intron_variant	0	0.718456	6e-10		0.020981	[0.014-0.028] unit increase
rs11756568-A	6	152042413	1.951e-18	fetal	rs3020340-G	rs3020340-A	3.008e-18	0.98913	34021172	Waist-to-hip ratio adjusted for BMI	219,872 British ancestry women	ESR1	ESR1			ENSG00000091831			intron_variant	0	NR	3e-09		0.0186002	[0.012-0.025] unit increase
rs11756568-A	6	152042413	1.951e-18	fetal	rs3020340-G	rs3020340-A	3.008e-18	0.98913	34021172	Waist-hip index	219,872 British ancestry women	ESR1	ESR1			ENSG00000091831			intron_variant	0	NR	4e-09		0.0184274	[0.012-0.025] unit increase
rs1021508-C	6	166182483	2.091e-09	fetal	rs2934849-?	rs2934849-C	3.645e-09	0.92474	30595370	Cardiovascular disease	approximately 459,000 European ancestry individuals		PDE10A			ENSG00000112541			intron_variant	0	NR	2e-10
rs1021508-C	6	166182483	2.091e-09	fetal	rs2934849-C	rs2934849-C	3.645e-09	0.92474	32888494	Hematocrit	408,112 British individuals	PDE10A	PDE10A			ENSG00000112541			intron_variant	0	0.631321	2e-10		0.0144432	[0.01-0.0189] unit decrease
rs1021508-C	6	166182483	2.091e-09	fetal	rs2934849-C	rs2934849-C	3.645e-09	0.92474	32888494	Hemoglobin	408,112 British individuals	PDE10A	PDE10A			ENSG00000112541			intron_variant	0	0.631316	2e-10		0.0144829	[0.01-0.019] unit decrease
rs1021508-C	6	166182483	2.091e-09	fetal	rs3002433-?	rs3002433-G	2.095e-06	0.720138	30595370	Height	approximately 458,000 European ancestry individuals		PDE10A			ENSG00000112541			intron_variant	0	NR	4e-10
rs1021508-C	6	166182483	2.091e-09	fetal	rs1021509-A	rs1021509-C	2.179e-09	1	32888494	Platelet count	408,112 British individuals	RP11-252P19.1, PDE10A	PDE10A			ENSG00000112541			intron_variant	0	0.379994	5e-11		0.0151433	[0.011-0.02] unit decrease
rs1021508-C	6	166182483	2.091e-09	fetal	rs4305701-?	rs4305701-C	3.544e-09	0.960726	30595370	Red blood cell count	approximately 445,000 European ancestry individuals		PDE10A			ENSG00000112541			intron_variant	0	NR	4e-09
rs1021508-C	6	166182483	2.091e-09	fetal	rs1472265-C	rs1472265-T	3.534e-09	0.964605	32888493	Platelet count	542,827 European ancestry individuals	NR	PDE10A			ENSG00000112541			intron_variant	0	0.384829	4e-13		0.013592	[0.0099-0.0173] SD unit decrease
rs1021508-C	6	166182483	2.091e-09	fetal	rs1472265-C	rs1472265-T	3.534e-09	0.964605	32888493	Platelet count	721,201 African American or Afro-Caribbean, African ancestry, European ancestry, East Asian ancestry, Hispanic or Latin American and South Asian ancestry individuals	NR	PDE10A			ENSG00000112541			intron_variant	0	0.399369	1e-12
rs1021508-C	6	166182483	2.091e-09	fetal	rs1472265-C	rs1472265-T	3.534e-09	0.964605	32888494	Plateletcrit	408,112 British individuals	RP11-252P19.1, PDE10A	PDE10A			ENSG00000112541			intron_variant	0	0.385162	2e-09		0.0137878	[0.0093-0.0183] unit decrease
rs1021508-C	6	166182483	2.091e-09	fetal	rs1472267-A	rs1472267-A	1.896e-08	0.92359	31097437	Birth weight	188,039 European ancestry individuals	NR	PDE10A			ENSG00000112541			intron_variant	0	0.38	2e-10		0.021	[0.015-0.027] z score increase
rs10486660-A	7	35282931	9.491e-13	fetal	rs57812663-?	rs57812663-G	1.488e-12	0.988003	30595370	Height	approximately 458,000 European ancestry individuals		TBX20			ENSG00000164532			intron_variant	0	NR	2e-13
rs10486660-A	7	35282931	9.491e-13	fetal	rs4723406-?	rs4723406-C	1.777e-12	0.991968	33020668	Coronary artery disease	25,892 Japanese ancestry cases, 95,342 European ancestry cases, 142,336 Japanese ancestry controls, 385,488 European ancestry controls	TBX20	TBX20			ENSG00000164532			intron_variant	0	NR	8e-11		0.0331491	[0.023-0.043] unit decrease
rs10486660-A	7	35282931	9.491e-13	fetal	rs6959887-A	rs6959887-A	1.965e-12	0.975764	31681408	Birth weight (MTAG)	up to 182,902 European ancestry individuals	NR	TBX20 - NA	ENSG00000164532			1654		regulatory_region_variant	1	0.61	6e-09		0.02241	[0.015-0.03] unit increase
rs10486660-A	7	35282931	9.491e-13	fetal	rs6959887-A	rs6959887-A	1.965e-12	0.975764	27680694	Birth weight	133,903 European ancestry individuals, 6,635 African American individuals, 420 Turkish ancestry individuals, 365 Moroccan ancestry individuals, 395 Surinamese ancestry individuals, 840 Chinese ancestry individuals.	TBX20	TBX20 - NA	ENSG00000164532			1654		regulatory_region_variant	1	0.61	1e-08		0.0209	[0.014-0.028] unit increase
rs10486660-A	7	35282931	9.491e-13	fetal	rs77553582-T			0.967788	31043758	Birth weight	298,142 European ancestry individuals, 6,635 African American individuals, 1,449 Filipino individuals, 420 Turkish individuals, 365 Moroccan individuals, 395 Surinamese individuals, 1,052 Afro-Caribbean individuals, 612 Hispanic individuals, 1,180 Thai individuals, 840 Chinese ancestry individuals, 10,133 individuals	TBX20	TBX20 - MGAM	ENSG00000164532	ENSG00000257335		5946	106647767	intergenic_variant	1	0.613028	1e-08		0.029397	[0.019-0.039] unit increase
rs138715366-C	7	44246271	7.911e-09	fetal	rs78412508-A	rs78412508-G	3.186e-08	1	33462484	Glycated hemoglobin levels	327,177 European ancestry individuals, 4,847 African ancestry individuals, 6,895 South Asian ancestry individuals	NR	GCK			ENSG00000106633			intron_variant	0	NR	2e-09		0.0783	[0.053-0.104] unit increase
rs138715366-C	7	44246271	7.911e-09	fetal	rs138715366-C	rs138715366-C	7.911e-09	1	31043758	Birth weight	298,142 European ancestry individuals, 6,635 African American individuals, 1,449 Filipino individuals, 420 Turkish individuals, 365 Moroccan individuals, 395 Surinamese individuals, 1,052 Afro-Caribbean individuals, 612 Hispanic individuals, 1,180 Thai individuals, 840 Chinese ancestry individuals, 10,133 individuals	YKT6, GCK	YKT6			ENSG00000106636			non_coding_transcript_exon_variant	0	0.991203	4e-61		0.239889	[0.21-0.27] unit increase
rs138715366-C	7	44246271	7.911e-09	fetal	rs138715366-C	rs138715366-C	7.911e-09	1	27680694	Birth weight	133,903 European ancestry individuals, 6,635 African American individuals, 420 Turkish ancestry individuals, 365 Moroccan ancestry individuals, 395 Surinamese ancestry individuals, 840 Chinese ancestry individuals.	YKT6, GCK	YKT6			ENSG00000106636			non_coding_transcript_exon_variant	0	0.99	1e-26		0.2441	[0.2-0.29] unit increase
rs138715366-C	7	44246271	7.911e-09	fetal	rs138715366-C	rs138715366-C	7.911e-09	1	31043758	Offspring birth weight	210,267 European ancestry individuals, 19,802 individuals	YKT6, GCK	YKT6			ENSG00000106636			non_coding_transcript_exon_variant	0	0.991285	2e-13		0.124407	[0.091-0.158] unit increase
rs12543725-G	8	142247979	9.202e-09	fetal	rs12543725-G	rs12543725-G	9.202e-09	1	27680694	Birth weight	133,903 European ancestry individuals, 6,635 African American individuals, 420 Turkish ancestry individuals, 365 Moroccan ancestry individuals, 395 Surinamese ancestry individuals, 840 Chinese ancestry individuals.	SLC45A4	SLC45A4			ENSG00000022567			intron_variant	0	0.6	2e-09		0.0223	[0.015-0.03] unit increase
rs12543725-G	8	142247979	9.202e-09	fetal	rs12543725-A	rs12543725-G	9.202e-09	1	31097437	Birth weight	188,039 European ancestry individuals	NR	SLC45A4			ENSG00000022567			intron_variant	0	0.41	2e-09		0.02	[0.014-0.026] z score decrease
rs12543725-G	8	142247979	9.202e-09	fetal	rs13257363-G	rs13257363-G	1.023e-08	0.979966	31043758	Birth weight	298,142 European ancestry individuals, 6,635 African American individuals, 1,449 Filipino individuals, 420 Turkish individuals, 365 Moroccan individuals, 395 Surinamese individuals, 1,052 Afro-Caribbean individuals, 612 Hispanic individuals, 1,180 Thai individuals, 840 Chinese ancestry individuals, 10,133 individuals	SLC45A4	SLC45A4			ENSG00000022567			intron_variant	0	0.590719	2e-11		0.01757	[0.012-0.023] unit increase
rs1434836-A	9	110822658	2.865e-10	fetal	rs10979182-A	rs10979182-A	6.335e-10	0.973562	23143594	Psoriasis	10,588 European ancestry cases, 22,806 European ancestry controls	KLF4	RPS15AP27 - CHCHD4P2	ENSG00000236783	ENSG00000237360		90694	42693	intergenic_variant	1	0.591	2e-08		1.12
rs1801253-C	10	115805056	8.064e-17	fetal	rs7076938-T	rs7076938-T	9.192e-16	0.964191	31043758	Birth weight	298,142 European ancestry individuals, 6,635 African American individuals, 1,449 Filipino individuals, 420 Turkish individuals, 365 Moroccan individuals, 395 Surinamese individuals, 1,052 Afro-Caribbean individuals, 612 Hispanic individuals, 1,180 Thai individuals, 840 Chinese ancestry individuals, 10,133 individuals	ADRB1	NA - ADRB1		ENSG00000043591			14250	intergenic_variant	1	0.735333	2e-28		0.032051	[0.026-0.038] unit increase
rs1801253-C	10	115805056	8.064e-17	fetal	rs7076938-T	rs7076938-T	9.192e-16	0.964191	27680694	Birth weight	133,903 European ancestry individuals, 6,635 African American individuals, 420 Turkish ancestry individuals, 365 Moroccan ancestry individuals, 395 Surinamese ancestry individuals, 840 Chinese ancestry individuals.	ADRB1	NA - ADRB1		ENSG00000043591			14250	intergenic_variant	1	0.73	5e-18		0.0349	[0.027-0.043] unit increase
rs1801253-C	10	115805056	8.064e-17	fetal	rs7076938-T	rs7076938-T	9.192e-16	0.964191	29083408	High density lipoprotein cholesterol levels	up to 237,050 European ancestry individuals, up to 16,935 African ancestry individuals, up to 30,468 South Asian ancestry individuals, up to 8,287 East Asian ancestry individuals, 5,084 Hispanic individuals	ADRB1	NA - ADRB1		ENSG00000043591			14250	intergenic_variant	1	NR	9e-16		0.0170426	[0.013-0.021] unit increase
rs1801253-C	10	115805056	8.064e-17	fetal	rs7076938-C	rs7076938-T	9.192e-16	0.964191	27618448	Mean arterial pressure	120,473 European ancestry individuals, 21,503 African American individuals, 4,586 Hispanic individuals	ADRB1	NA - ADRB1		ENSG00000043591			14250	intergenic_variant	1	0.293364	2e-09		0.302682	[0.2-0.4] unit decrease
rs1801253-C	10	115805056	8.064e-17	fetal	rs7076938-C	rs7076938-T	9.192e-16	0.964191	31015401	Medication use (diuretics)	34,453 European ancestry cases, 194,633 European ancestry controls	ADRB1	NA - ADRB1		ENSG00000043591			14250	intergenic_variant	1	0.263878	3e-09		0.0531659	[0.036-0.071] unit decrease
rs1801253-C	10	115805056	8.064e-17	fetal	rs7076938-T	rs7076938-T	9.192e-16	0.964191	29083408	High density lipoprotein cholesterol levels	up to 237,050 European ancestry individuals	NR	NA - ADRB1		ENSG00000043591			14250	intergenic_variant	1	0.73	2e-08		0.019	unit increase
rs1801253-C	10	115805056	8.064e-17	fetal	rs2484294-A	rs2484294-A	1.942e-16	0.968767	29912962	Systolic blood pressure x alcohol consumption interaction (2df test)	63,608 European ancestry drinkers, 10,193 African American or Afro-Caribbean heavy drinkers, 2,441 Asian ancestry drinkers, 5,084 Hispanic or Latin American drinkers, 27,494 European ancestry non-drinkers, 11,224 African American or Afro-Caribbean non-drinkers, 9,924 Asian ancestry non-drinkers, 3,387 Hispanic or Latin American non-drinkers	LOC105378493, ADRB1	NA - ADRB1		ENSG00000043591			11563	intergenic_variant	1	0.73	2e-20	(EA)
rs1801253-C	10	115805056	8.064e-17	fetal	rs2484294-A	rs2484294-A	1.942e-16	0.968767	29912962	Mean arterial pressure x alcohol consumption (light vs heavy) interaction (2df test)	56,705 European ancestry heavy and light drinkers, 9,725 African American or Afro-Caribbean heavy and light drinkers, 1,789 Asian ancestry heavy and light drinkers, 4,812 Hispanic or Latin American heavy and light drinkers	LOC105378493, ADRB1	NA - ADRB1		ENSG00000043591			11563	intergenic_variant	1	0.72	1e-10	(EA)
rs1801253-C	10	115805056	8.064e-17	fetal	rs2484294-A	rs2484294-A	1.942e-16	0.968767	29912962	Systolic blood pressure x alcohol consumption (light vs heavy) interaction (2df test)	12,758 European ancestry heavy drinkers, 1,326 African American or Afro-Caribbean heavy drinkers, 648 Asian ancestry heavy drinkers, 364 Hispanic or Latin American heavy drinkers, 43,947 European ancestry light drinkers, 8,239 African American or Afro-Caribbean light drinkers, 1,141 Asian ancestry light drinkers, 4,448 Hispanic or Latin American light drinkers	LOC105378493, ADRB1	NA - ADRB1		ENSG00000043591			11563	intergenic_variant	1	0.72	2e-09	(EA)
rs1801253-C	10	115805056	8.064e-17	fetal	rs740746-A	rs740746-A	2.139e-16	0.968767	29912962	Diastolic blood pressure x alcohol consumption interaction (2df test)	63,607 European ancestry drinkers, 10,193 African American or Afro-Caribbean drinkers, 2,441 Asian ancestry drinkers, 5,084 Hispanic or Latin American drinkers, 27,492 European ancestry non-drinkers, 11,223 African American or Afro-Caribbean non-drinkers, 9,924 Asian ancestry non-drinkers, 3,387 Hispanic or Latin American non-drinkers	LOC105378493, ADRB1	NA - ADRB1		ENSG00000043591			10838	regulatory_region_variant	1	0.73	8e-23	(EA)
rs1801253-C	10	115805056	8.064e-17	fetal	rs740746-A	rs740746-A	2.139e-16	0.968767	31681408	Birth weight (MTAG)	up to 182,902 European ancestry individuals	NR	NA - ADRB1		ENSG00000043591			10838	regulatory_region_variant	1	0.73	8e-19		0.0372404	[0.029-0.045] unit increase
rs1801253-C	10	115805056	8.064e-17	fetal	rs740746-A	rs740746-A	2.139e-16	0.968767	31681408	Birth length (MTAG)	up to 182,902 European ancestry individuals	NR	NA - ADRB1		ENSG00000043591			10838	regulatory_region_variant	1	0.668	1e-16		0.0512831	[0.039-0.063] unit increase
rs1801253-C	10	115805056	8.064e-17	fetal	rs740746-A	rs740746-A	2.139e-16	0.968767	27618452	Diastolic blood pressure	up to 201,529 European ancestry individuals	ADRB1	NA - ADRB1		ENSG00000043591			10838	regulatory_region_variant	1	0.73	9e-15		0.32	[0.24-0.4] mm Hg increase
rs1801253-C	10	115805056	8.064e-17	fetal	rs740746-A	rs740746-A	2.139e-16	0.968767	27618452	Systolic blood pressure	up to 201,529 European ancestry individuals	ADRB1	NA - ADRB1		ENSG00000043591			10838	regulatory_region_variant	1	0.73	5e-13		0.486	[0.35-0.62] mm Hg increase
rs1801253-C	10	115805056	8.064e-17	fetal	rs740746-A	rs740746-A	2.139e-16	0.968767	29912962	Mean arterial pressure x alcohol consumption interaction (2df test)	91,110 European ancestry drinkers and non-drinkers, 21,416 African American or Afro-Caribbean drinkers and non-drinkers, 12,365 Asian ancestry drinkers and non-drinkers, 8,470 Hispanic or Latin American drinkers and non-drinkers	LOC105378493, ADRB1	NA - ADRB1		ENSG00000043591			10838	regulatory_region_variant	1	0.73	2e-10	(EA)
rs1801253-C	10	115805056	8.064e-17	fetal	rs740746-G	rs740746-A	2.139e-16	0.968767	32916098	Electrocardiogram morphology (amplitude at temporal datapoints)	63,706 European and unknown ancestry individuals	ADRB1	NA - ADRB1		ENSG00000043591			10838	regulatory_region_variant	1	0.269742	5e-10	(254 ms)	0.0403681	[0.028-0.053] unit increase
rs1801253-C	10	115805056	8.064e-17	fetal	rs740746-G	rs740746-A	2.139e-16	0.968767	32916098	Electrocardiogram morphology (amplitude at temporal datapoints)	63,706 European and unknown ancestry individuals	ADRB1	NA - ADRB1		ENSG00000043591			10838	regulatory_region_variant	1	0.269742	8e-10	(256 ms)	0.0398485	[0.027-0.052] unit increase
rs1801253-C	10	115805056	8.064e-17	fetal	rs740746-G	rs740746-A	2.139e-16	0.968767	32916098	Electrocardiogram morphology (amplitude at temporal datapoints)	63,706 European and unknown ancestry individuals	ADRB1	NA - ADRB1		ENSG00000043591			10838	regulatory_region_variant	1	0.269742	8e-10	(252 ms)	0.0402415	[0.028-0.053] unit increase
rs1801253-C	10	115805056	8.064e-17	fetal	rs740746-G	rs740746-A	2.139e-16	0.968767	32916098	Electrocardiogram morphology (amplitude at temporal datapoints)	63,706 European and unknown ancestry individuals	ADRB1	NA - ADRB1		ENSG00000043591			10838	regulatory_region_variant	1	0.269742	9e-10	(258 ms)	0.0396181	[0.027-0.052] unit increase
rs1801253-C	10	115805056	8.064e-17	fetal	rs740746-G	rs740746-A	2.139e-16	0.968767	32916098	Electrocardiogram morphology (amplitude at temporal datapoints)	63,706 European and unknown ancestry individuals	ADRB1	NA - ADRB1		ENSG00000043591			10838	regulatory_region_variant	1	0.269742	1e-09	(246 ms)	0.0398006	[0.027-0.052] unit increase
rs1801253-C	10	115805056	8.064e-17	fetal	rs740746-G	rs740746-A	2.139e-16	0.968767	33619380	Waist-hip ratio and HDL-C (pairwise)	402,477 European ancestry individuals, 11,333 East Asian, South Asian, Hispanic and African American ancestry individuals	NHLRC2-ADRB1	NA - ADRB1		ENSG00000043591			10838	regulatory_region_variant	1	0.3221	1e-09
rs1801253-C	10	115805056	8.064e-17	fetal	rs740746-G	rs740746-A	2.139e-16	0.968767	32916098	Electrocardiogram morphology (amplitude at temporal datapoints)	63,706 European and unknown ancestry individuals	ADRB1	NA - ADRB1		ENSG00000043591			10838	regulatory_region_variant	1	0.269742	2e-09	(248 ms)	0.0392337	[0.027-0.052] unit increase
rs1801253-C	10	115805056	8.064e-17	fetal	rs740746-G	rs740746-A	2.139e-16	0.968767	32916098	Electrocardiogram morphology (amplitude at temporal datapoints)	63,706 European and unknown ancestry individuals	ADRB1	NA - ADRB1		ENSG00000043591			10838	regulatory_region_variant	1	0.269742	2e-09	(250 ms)	0.039234	[0.027-0.052] unit increase
rs1801253-C	10	115805056	8.064e-17	fetal	rs740746-G	rs740746-A	2.139e-16	0.968767	32916098	Electrocardiogram morphology (amplitude at temporal datapoints)	63,706 European and unknown ancestry individuals	ADRB1	NA - ADRB1		ENSG00000043591			10838	regulatory_region_variant	1	0.269742	2e-09	(244 ms)	0.0393531	[0.027-0.052] unit increase
rs1801253-C	10	115805056	8.064e-17	fetal	rs740746-G	rs740746-A	2.139e-16	0.968767	32916098	Electrocardiogram morphology (amplitude at temporal datapoints)	63,706 European and unknown ancestry individuals	ADRB1	NA - ADRB1		ENSG00000043591			10838	regulatory_region_variant	1	0.269742	3e-09	(238 ms)	0.0380414	[0.026-0.05] unit increase
rs1801253-C	10	115805056	8.064e-17	fetal	rs740746-G	rs740746-A	2.139e-16	0.968767	32916098	Electrocardiogram morphology (amplitude at temporal datapoints)	63,706 European and unknown ancestry individuals	ADRB1	NA - ADRB1		ENSG00000043591			10838	regulatory_region_variant	1	0.269742	6e-09	(236 ms)	0.0375682	[0.025-0.05] unit increase
rs1801253-C	10	115805056	8.064e-17	fetal	rs740746-A	rs740746-A	2.139e-16	0.968767	31681408	Infant head circumference (MTAG)	up to 182,902 European ancestry individuals	NR	NA - ADRB1		ENSG00000043591			10838	regulatory_region_variant	1	0.7428	1e-08		0.071751	[0.047-0.096] z score increase
rs1801253-C	10	115805056	8.064e-17	fetal	rs740746-?	rs740746-A	2.139e-16	0.968767	30289880	Lipid traits (pleiotropy) (HIPO component 1)	188,577 European ancestry individuals	ADRB1	NA - ADRB1		ENSG00000043591			10838	regulatory_region_variant	1	NR	4e-08
rs1801253-C	10	115805056	8.064e-17	fetal	rs2773469-A	rs2773469-G	1.528e-16	0.968767	32203549	Triglyceride levels	441,016 European ancestry individuals	ADRB1	NA - ADRB1		ENSG00000043591			4730	regulatory_region_variant	1	0.266713	2e-16		0.0186292	[0.014-0.023] unit increase
rs1801253-C	10	115805056	8.064e-17	fetal	rs1801253-?	rs1801253-C	8.064e-17	1	30595370	Cardiovascular disease	approximately 459,000 European ancestry individuals		ADRB1			ENSG00000043591			missense_variant	0	NR	6e-24
rs1801253-C	10	115805056	8.064e-17	fetal	rs1801253-?	rs1801253-C	8.064e-17	1	29455858	Systolic blood pressure (cigarette smoking interaction)	80,552 European ancestry individuals, 27,118 African individuals, 13,438 Asian individuals, 8,805 Hispanic individuals	ADRB1	ADRB1			ENSG00000043591			missense_variant	0	NR	1e-22
rs1801253-C	10	115805056	8.064e-17	fetal	rs1801253-?	rs1801253-C	8.064e-17	1	29455858	Diastolic blood pressure (cigarette smoking interaction)	80,552 European ancestry individuals, 27,118 African individuals, 13,438 Asian individuals, 8,805 Hispanic individuals	ADRB1	ADRB1			ENSG00000043591			missense_variant	0		3e-22
rs1801253-C	10	115805056	8.064e-17	fetal	rs1801253-?	rs1801253-C	8.064e-17	1	30595370	Height	approximately 458,000 European ancestry individuals		ADRB1			ENSG00000043591			missense_variant	0	NR	7e-16
rs1801253-C	10	115805056	8.064e-17	fetal	rs1801253-C	rs1801253-C	8.064e-17	1	31097437	Birth weight	188,039 European ancestry individuals	NR	ADRB1			ENSG00000043591			missense_variant	0	0.27	2e-14		0.028	[0.02-0.036] z score increase
rs1801253-C	10	115805056	8.064e-17	fetal	rs1801253-G	rs1801253-C	8.064e-17	1	31015401	Medication use (agents acting on the renin-angiotensin system)	62,752 European ancestry cases, 174,778 European ancestry controls	ADRB1	ADRB1			ENSG00000043591			missense_variant	0	0.259296	2e-13		0.0509451	[0.037-0.065] unit decrease
rs1801253-C	10	115805056	8.064e-17	fetal	rs1801253-G	rs1801253-C	8.064e-17	1	30578418	Systolic blood pressure	365,998 European ancestry individuals, 63,490 African ancestry individuals, 22,802 Hispanic individuals, 4,792 Asian ancestry individuals, 2,695 Native American ancestry individuals	ADRB1	ADRB1			ENSG00000043591			missense_variant	0	0.7099	4e-13		0.2724	[0.2-0.35] mmHg increase
rs1801253-C	10	115805056	8.064e-17	fetal	rs1801253-G	rs1801253-C	8.064e-17	1	27841878	Diastolic blood pressure	295,529 European ancestry individuals, 8,231 Latino individuals, 3,058 African American individuals, 2,029 African British individuals, 7,701 East Asian ancestry individuals, 2,735 South Asian ancestry individuals, 1,979 mixed and unknown ancestry individuals	ADRB1	ADRB1			ENSG00000043591			missense_variant	0		4e-12		0.183	unit decrease
rs1801253-C	10	115805056	8.064e-17	fetal	rs1801253-C	rs1801253-C	8.064e-17	1	27618447	Systolic blood pressure	up to 165,276 European ancestry individuals, up to 27,487 South Asian ancestry individuals	ADRB1	ADRB1			ENSG00000043591			missense_variant	0	0.7413	1e-10		0.0235	unit increase
rs1801253-C	10	115805056	8.064e-17	fetal	rs1801253-G	rs1801253-C	8.064e-17	1	27841878	Systolic blood pressure	295,529 European ancestry individuals, 8,231 Latino individuals, 3,058 African American individuals, 2,029 African British individuals, 7,701 East Asian ancestry individuals, 2,735 South Asian ancestry individuals, 1,979 mixed and unknown ancestry individuals	ADRB1	ADRB1			ENSG00000043591			missense_variant	0		2e-10		0.273	unit decrease
rs1801253-C	10	115805056	8.064e-17	fetal	rs1801253-C	rs1801253-C	8.064e-17	1	31043758	Offspring birth weight	210,267 European ancestry individuals, 19,802 individuals	ADRB1	ADRB1			ENSG00000043591			missense_variant	0	0.734184	5e-10		0.021484	[0.015-0.028] unit increase
rs1801253-C	10	115805056	8.064e-17	fetal	rs1801253-G	rs1801253-C	8.064e-17	1	23202124	Birth weight	Up to 26,836 European ancestry individuals	ADRB1	ADRB1			ENSG00000043591			missense_variant	0	0.26	4e-09		0.041	[0.027-0.055] gram decrease
rs1801253-C	10	115805056	8.064e-17	fetal	rs1801253-C	rs1801253-C	8.064e-17	1	29912962	Diastolic blood pressure x alcohol consumption (light vs heavy) interaction (2df test)	12,758 European ancestry heavy drinkers, 1,326 African American or Afro-Caribbean heavy drinkers, 648 Asian ancestry heavy drinkers, 364 Hispanic or Latin American heavy drinkers, 43,947 European ancestry light drinkers, 8,239 African American or Afro-Caribbean light drinkers, 1,141 Asian ancestry light drinkers, 4,448 Hispanic or Latin American light drinkers	ADRB1	ADRB1			ENSG00000043591			missense_variant	0	0.73	9e-09	(EA)
rs2237892-T	11	2839751	1.034e-08	fetal	rs2237892-T	rs2237892-T	1.034e-08	1	28869590	Type 2 diabetes	6,353 South Asian ancestry cases, 7,179 South Asian ancestry controls, 3,871 European ancestry cases, 16,427 European ancestry controls, 34,840 cases, 114,981 controls	KCNQ1	KCNQ1			ENSG00000053918			intron_variant	0	0.0626	2e-63		0.215	[0.19-0.24] unit decrease
rs2237892-T	11	2839751	1.034e-08	fetal	rs2237892-C	rs2237892-T	1.034e-08	1	18711367	Type 2 diabetes	187 Japanese ancestry cases, 1,504 Japanese ancestry controls	KCNQ1	KCNQ1			ENSG00000053918			intron_variant	0	0.61	2e-42		1.45	[1.34-1.47]
rs2237892-T	11	2839751	1.034e-08	fetal	rs2237892-C	rs2237892-T	1.034e-08	1	23945395	Type 2 diabetes	5,976 Japanese ancestry cases, 20,829 Japanese ancestry controls	KCNQ1	KCNQ1			ENSG00000053918			intron_variant	0	0.61	4e-29		1.3	[1.24-1.36]
rs2237892-T	11	2839751	1.034e-08	fetal	rs2237892-C	rs2237892-T	1.034e-08	1	19401414	Type 2 diabetes	519 Japanese ancestry cases, 503 Japanese ancestry controls	KCNQ1	KCNQ1			ENSG00000053918			intron_variant	0	0.59	1e-26		1.33	[1.27-1.41]
rs2237892-T	11	2839751	1.034e-08	fetal	rs2237892-T	rs2237892-T	1.034e-08	1	24861553	Body mass index	82,438 East Asian ancestry individuals, 4,301 South East Asian ancestry individuals	KCNQ1	KCNQ1			ENSG00000053918			intron_variant	0	0.36	9e-13		0.0298	[0.022-0.038] unit increase
rs2237892-T	11	2839751	1.034e-08	fetal	rs2237892-C	rs2237892-T	1.034e-08	1	33479058	Childhood onset type 2 diabetes	664 European ancestry youth cases, 1,068 African American youth cases, 1,274 Hispanic youth cases, 1,434 European ancestry adult controls, 1,068 African American adult controls, 3,559 Hispanic adult controls	KCNQ1	KCNQ1			ENSG00000053918			intron_variant	0		5e-11		1.59	[NR]
rs2237892-T	11	2839751	1.034e-08	fetal	rs2237892-T	rs2237892-T	1.034e-08	1	30054458	Type 2 diabetes	61,714 European ancestry cases, 1,178 Pakistani ancestry cases, 593,952 European ancestry controls, 2,472 Pakistani ancestry controls	KCNQ1	KCNQ1			ENSG00000053918			intron_variant	0	0.0624896	9e-10		0.096	[0.065-0.127] unit decrease
rs2237892-T	11	2839751	1.034e-08	fetal	rs2237892-T	rs2237892-T	1.034e-08	1	28869590	Type 2 diabetes	6,353 South Asian ancestry cases, 7,179 South Asian ancestry controls, 3,871 European ancestry cases, 16,427 European ancestry controls, 34,840 cases, 114,981 controls	KCNQ1	KCNQ1			ENSG00000053918			intron_variant	0	0.0626	1e-09	(EA)	0.1389	[0.094-0.183] unit decrease
rs2237892-T	11	2839751	1.034e-08	fetal	rs2283228-A	rs2283228-C	3.876e-06	0.915943	25102180	Type 2 diabetes	8,284 African American cases, 15,543 African American controls	KCNQ1	KCNQ1			ENSG00000053918			intron_variant	0	0.89	5e-13		1.19	[1.13-1.24]
rs2237892-T	11	2839751	1.034e-08	fetal	rs2283228-A	rs2283228-C	3.876e-06	0.915943	28254843	Type 2 diabetes	2,499 Hispanic/Latino ancestry cases, 5,247 Hispanic/Latino ancestry controls	KCNQ1	KCNQ1			ENSG00000053918			intron_variant	0	0.79	8e-13		1.5	[1.35-1.66]
rs2237892-T	11	2839751	1.034e-08	fetal	rs2283228-A	rs2283228-C	3.876e-06	0.915943	25102180	Type 2 diabetes	8,284 African American cases, 15,543 African American controls	KCNQ1	KCNQ1			ENSG00000053918			intron_variant	0	0.89	1e-10	(AA)	1.2	[1.14-1.27]
rs2168101-C	11	8255408	2.134e-09	maternal	rs2168101-C	rs2168101-C	2.134e-09	1	31043758	Offspring birth weight	210,267 European ancestry individuals, 19,802 individuals	LMO1	LMO1			ENSG00000166407			intron_variant	0	0.691309	3e-21		0.032655	[0.026-0.039] unit increase
rs2168101-C	11	8255408	2.134e-09	maternal	rs2168101-C	rs2168101-C	2.134e-09	1	28545128	Sporadic neuroblastoma	2,101 European ancestry child cases, 4,202 European ancestry controls	LMO1	LMO1			ENSG00000166407			intron_variant	0	0.76	3e-16	(European American)	1.42	[1.31-1.55]
rs2168101-C	11	8255408	2.134e-09	maternal	rs2168101-?	rs2168101-C	2.134e-09	1	30595370	Height	approximately 458,000 European ancestry individuals		LMO1			ENSG00000166407			intron_variant	0	NR	7e-15
rs2168101-C	11	8255408	2.134e-09	maternal	rs2168101-A	rs2168101-C	2.134e-09	1	34059833	Fasting glucose	200,622 European ancestry individuals	LMO1	LMO1			ENSG00000166407			intron_variant	0	0.3199	3e-08		0.0125	[0.0082-0.0168] unit decrease
rs180435-C	12	47180370	1.679e-12	maternal	rs180435-G	rs180435-C	1.679e-12	1	32042192	Total testosterone levels	425,097 European ancestry individuals	NR	SLC38A4			ENSG00000139209			intron_variant	0	0.809035	3e-09		0.009709	[0.0065-0.0129] unit increase
rs180435-C	12	47180370	1.679e-12	maternal	rs12306007-?	rs12306007-T	2.181e-10	0.730814	31562340	Height	159,095 Japanese ancestry individuals	SLC38A4	SLC38A4			ENSG00000139209			intron_variant	0	NR	6e-14		0.0274047	[0.02-0.035] unit increase
rs180435-C	12	47180370	1.679e-12	maternal	rs180438-G	rs180438-G	7.181e-12	0.987412	31043758	Offspring birth weight	210,267 European ancestry individuals, 19,802 individuals	SLC38A4	SLC38A4			ENSG00000139209			intron_variant	0	0.194904	9e-21		0.036016	[0.028-0.044] unit increase
rs180435-C	12	47180370	1.679e-12	maternal	rs2250010-C	rs2250010-C	3.895e-12	0.981208	31900758	C-reactive protein levels	418,642 British ancestry individuals	NR	SLC38A4			ENSG00000139209			intron_variant	0	0.190106	2e-16		0.0210306	[0.016-0.026] unit decrease
rs112635299-T	14	94838142	1.422e-15	fetal	rs112635299-T	rs112635299-T	1.422e-15	1	29875488	Blood protein levels	3,301 European ancestry individuals	SERPINA1	SERPINA2 - SERPINA1	ENSG00000274821	ENSG00000277377		5107	4942	intron_variant	1	0.023	3e-33	(Synaptosomal-associated protein 25, SNAP25.13105.7.3)	0.99	[0.83-1.15] unit increase
rs112635299-T	14	94838142	1.422e-15	fetal	rs112635299-G	rs112635299-T	1.422e-15	1	32042192	Bioavailable testosterone levels	188,507 European ancestry women	NR	SERPINA2 - SERPINA1	ENSG00000274821	ENSG00000277377		5107	4942	intron_variant	1	0.979033	1e-31		0.102348	[0.085-0.12] unit increase
rs112635299-T	14	94838142	1.422e-15	fetal	rs112635299-T	rs112635299-T	1.422e-15	1	32888494	High light scatter reticulocyte percentage of red cells	408,112 British individuals	SERPINA1	SERPINA2 - SERPINA1	ENSG00000274821	ENSG00000277377		5107	4942	intron_variant	1	0.020527	3e-19		0.0706764	[0.055-0.086] unit decrease
rs112635299-T	14	94838142	1.422e-15	fetal	rs112635299-T	rs112635299-T	1.422e-15	1	32888494	Reticulocyte fraction of red cells	408,112 British individuals	SERPINA1	SERPINA2 - SERPINA1	ENSG00000274821	ENSG00000277377		5107	4942	intron_variant	1	0.020509	2e-18		0.069258	[0.054-0.085] unit decrease
rs112635299-T	14	94838142	1.422e-15	fetal	rs112635299-T	rs112635299-T	1.422e-15	1	32888494	High light scatter reticulocyte count	408,112 British individuals	SERPINA1	SERPINA2 - SERPINA1	ENSG00000274821	ENSG00000277377		5107	4942	intron_variant	1	0.020528	4e-18		0.0683997	[0.053-0.084] unit decrease
rs112635299-T	14	94838142	1.422e-15	fetal	rs112635299-T	rs112635299-T	1.422e-15	1	32888494	Reticulocyte count	408,112 British individuals	SERPINA1	SERPINA2 - SERPINA1	ENSG00000274821	ENSG00000277377		5107	4942	intron_variant	1	0.020507	4e-16		0.0643679	[0.049-0.08] unit decrease
rs112635299-T	14	94838142	1.422e-15	fetal	rs112635299 -T	rs112635299-T	1.422e-15	1	33227023	C-reactive protein levels	8,318 European ancestry individuals	SERPINA1	SERPINA2 - SERPINA1	ENSG00000274821	ENSG00000277377		5107	4942	intron_variant	1	0.03	3e-13		0.41	[0.3-0.52] unit decrease
rs112635299-T	14	94838142	1.422e-15	fetal	rs112635299-T	rs112635299-T	1.422e-15	1	34021172	Waist circumference adjusted for body mass index	186,825 British ancestry men	SERPINA1	SERPINA2 - SERPINA1	ENSG00000274821	ENSG00000277377		5107	4942	intron_variant	1	NR	3e-13		0.0786663	[0.058-0.1] unit increase
rs112635299-T	14	94838142	1.422e-15	fetal	rs112635299-T	rs112635299-T	1.422e-15	1	29875488	Blood protein levels	3,301 European ancestry individuals	SERPINA1	SERPINA2 - SERPINA1	ENSG00000274821	ENSG00000277377		5107	4942	intron_variant	1	0.023	3e-12	(Complement C1q tumor necrosis factor-related protein 1, C1QTNF1.6304.8.3)	0.58	[0.42-0.74] unit decrease
rs112635299-T	14	94838142	1.422e-15	fetal	rs112635299-?	rs112635299-T	1.422e-15	1	23696881	Blood protein levels	up to 1,209 European ancestry individuals	SERPINA1	SERPINA2 - SERPINA1	ENSG00000274821	ENSG00000277377		5107	4942	intron_variant	1	NR	3e-12	(Alpha-1 Globulin)
rs112635299-T	14	94838142	1.422e-15	fetal	rs112635299-T	rs112635299-T	1.422e-15	1	31358974	Alcohol consumption	480,842 European ancestry individuals	SERPINA1	SERPINA2 - SERPINA1	ENSG00000274821	ENSG00000277377		5107	4942	intron_variant	1	0.02	4e-12		0.025	[0.017-0.033] unit decrease
rs112635299-T	14	94838142	1.422e-15	fetal	rs112635299-G	rs112635299-T	1.422e-15	1	32042192	Total testosterone levels	230,454 European ancestry women	NR	SERPINA2 - SERPINA1	ENSG00000274821	ENSG00000277377		5107	4942	intron_variant	1	0.979102	3e-11		0.0621054	[0.043-0.081] unit increase
rs112635299-T	14	94838142	1.422e-15	fetal	rs112635299-T	rs112635299-T	1.422e-15	1	30388399	C-reactive protein levels	148,164 European ancestry individuals	SERPINA1, SERPINA2	SERPINA2 - SERPINA1	ENSG00000274821	ENSG00000277377		5107	4942	intron_variant	1	0.02	2e-10		0.107	[0.074-0.14] unit decrease
rs112635299-T	14	94838142	1.422e-15	fetal	rs112635299-T	rs112635299-T	1.422e-15	1	29212778	Coronary artery disease	34,541 cases, 261,984 controls	SERPINA1, SERPINA2	SERPINA2 - SERPINA1	ENSG00000274821	ENSG00000277377		5107	4942	intron_variant	1	0.019	5e-10		0.165	[0.11-0.22] unit decrease
rs112635299-T	14	94838142	1.422e-15	fetal	rs112635299-T	rs112635299-T	1.422e-15	1	29212778	Coronary artery disease	up to 122,733 cases, up to 424,528 controls	SERPINA1, SERPINA2	SERPINA2 - SERPINA1	ENSG00000274821	ENSG00000277377		5107	4942	intron_variant	1	0.0193	8e-10		0.1363	[0.093-0.18] unit decrease
rs112635299-T	14	94838142	1.422e-15	fetal	rs112635299-T	rs112635299-T	1.422e-15	1	30388399	C-reactive protein levels	148,164 European ancestry individuals	SERPINA6	SERPINA2 - SERPINA1	ENSG00000274821	ENSG00000277377		5107	4942	intron_variant	1	0.02	1e-09	(BMI-adjusted)	0.096	[0.065-0.127] unit decrease
rs112635299-T	14	94838142	1.422e-15	fetal	rs112635299-T	rs112635299-T	1.422e-15	1	26634245	Post bronchodilator FEV1/FVC ratio	10,094 European ancestry current and former smoker individuals, 3,260 African American current and former smoker individuals, 178 current and former smoker individuals	Intergenic	SERPINA2 - SERPINA1	ENSG00000274821	ENSG00000277377		5107	4942	intron_variant	1	0.02	2e-09		0.045	unit decrease
rs112635299-T	14	94838142	1.422e-15	fetal	rs112635299-?	rs112635299-T	1.422e-15	1	33686288	Major depressive disorder vs autism spectrum disorder (ordinary least squares (OLS))	170,756 MDD cases, 18,381 autism spectrum disorder cases		SERPINA2 - SERPINA1	ENSG00000274821	ENSG00000277377		5107	4942	intron_variant	1	NR	2e-08		0.011	NR unit decrease
rs112635299-T	14	94838142	1.422e-15	fetal	rs28929474-T	rs28929474-T	1.818e-15	0.881944	32042192	Sex hormone-binding globulin levels adjusted for BMI	180,094 European ancestry men	NR	SERPINA1, SERPINA1			ENSG00000197249, ENSG00000277377			missense_variant	0	0.019831	1e-252		0.133014	[0.12-0.14] unit increase
rs112635299-T	14	94838142	1.422e-15	fetal	rs28929474-T	rs28929474-T	1.818e-15	0.881944	32042192	Sex hormone-binding globulin levels adjusted for BMI	368,929 European ancestry individuals	NR	SERPINA1, SERPINA1			ENSG00000197249, ENSG00000277377			missense_variant	0	0.019996	8e-240		0.0964206	[0.091-0.102] unit increase
rs112635299-T	14	94838142	1.422e-15	fetal	rs28929474-T	rs28929474-T	1.818e-15	0.881944	32042192	Sex hormone-binding globulin levels	180,726 European ancestry men	NR	SERPINA1, SERPINA1			ENSG00000197249, ENSG00000277377			missense_variant	0	0.019831	1e-232		0.138303	[0.13-0.15] unit increase
rs112635299-T	14	94838142	1.422e-15	fetal	rs28929474-T	rs28929474-T	1.818e-15	0.881944	32042192	Sex hormone-binding globulin levels	370,125 European ancestry individuals	NR	SERPINA1, SERPINA1			ENSG00000197249, ENSG00000277377			missense_variant	0	0.019996	2e-205		0.100978	[0.094-0.108] unit increase
rs112635299-T	14	94838142	1.422e-15	fetal	rs28929474-T	rs28929474-T	1.818e-15	0.881944	33462484	Serum albumin level	313,032 European ancestry individuals, 5,573 African ancestry individuals, 6,687 South Asian ancestry individuals	NR	SERPINA1, SERPINA1			ENSG00000197249, ENSG00000277377			missense_variant	0	NR	8e-205		0.2755	[0.26-0.29] unit increase
rs112635299-T	14	94838142	1.422e-15	fetal	rs28929474-T	rs28929474-T	1.818e-15	0.881944	33462484	Sex hormone-binding globulin levels	310,323 European ancestry individuals, 5,523 African ancestry individuals, 6,638 South Asian ancestry individuals	NR	SERPINA1, SERPINA1			ENSG00000197249, ENSG00000277377			missense_variant	0	NR	6e-129		0.219	[0.2-0.24] unit increase
rs112635299-T	14	94838142	1.422e-15	fetal	rs28929474-?	rs28929474-T	1.818e-15	0.881944	30595370	Height	approximately 458,000 European ancestry individuals		SERPINA1, SERPINA1			ENSG00000197249, ENSG00000277377			missense_variant	0	NR	3e-120
rs112635299-T	14	94838142	1.422e-15	fetal	rs28929474-T	rs28929474-T	1.818e-15	0.881944	29875488	Blood protein levels	3,301 European ancestry individuals	SERPINA1	SERPINA1, SERPINA1			ENSG00000197249, ENSG00000277377			missense_variant	0	0.023	4e-109	(39S ribosomal protein L33, mitochondrial, MRPL33.13453.2.3)	1.74	[1.58-1.9] unit increase
rs112635299-T	14	94838142	1.422e-15	fetal	rs28929474-T	rs28929474-T	1.818e-15	0.881944	32042192	Total testosterone levels	194,453 European ancestry men	NR	SERPINA1, SERPINA1			ENSG00000197249, ENSG00000277377			missense_variant	0	0.019899	1e-95		0.221657	[0.2-0.24] unit increase
rs112635299-T	14	94838142	1.422e-15	fetal	rs28929474-T	rs28929474-T	1.818e-15	0.881944	29782485	Height	253,288 European ancestry individuals	SERPINA1	SERPINA1, SERPINA1			ENSG00000197249, ENSG00000277377			missense_variant	0	0.0226131	6e-78		0.0322214	unit increase
rs112635299-T	14	94838142	1.422e-15	fetal	rs28929474-?	rs28929474-T	1.818e-15	0.881944	34315874	Alanine aminotransferase levels	387,859 British ancestry individuals, 10,635 Asian or Asian British individuals, 7,468 Black or Black British individuals, 2,338 Chinese ancestry individuals	SERPINA1	SERPINA1, SERPINA1			ENSG00000197249, ENSG00000277377			missense_variant	0	NR	1e-72		0.0246	[0.021-0.028] unit increase
rs112635299-T	14	94838142	1.422e-15	fetal	rs28929474-C	rs28929474-T	1.818e-15	0.881944	33972514	Liver enzyme levels (alkaline phosphatase)	437,438 European ancestry individuals	SERPINA1	SERPINA1, SERPINA1			ENSG00000197249, ENSG00000277377			missense_variant	0	0.980155	1e-71		0.0143178	[0.013-0.016] unit decrease
rs112635299-T	14	94838142	1.422e-15	fetal	rs28929474-T	rs28929474-T	1.818e-15	0.881944	29875488	Blood protein levels	3,301 European ancestry individuals	SERPINA1	SERPINA1, SERPINA1			ENSG00000197249, ENSG00000277377			missense_variant	0	0.023	3e-66	(Zinc finger protein 175, ZNF175.12716.3.3)	1.38	[1.22-1.54] unit increase
rs112635299-T	14	94838142	1.422e-15	fetal	rs28929474-T	rs28929474-T	1.818e-15	0.881944	33067605	TNF-related apoptosis-inducing ligand levels	21,758 European ancestry individuals		SERPINA1, SERPINA1			ENSG00000197249, ENSG00000277377			missense_variant	0	0.02	5e-66		0.6011	unit increase
rs112635299-T	14	94838142	1.422e-15	fetal	rs28929474-C	rs28929474-T	1.818e-15	0.881944	33972514	Liver enzyme levels (alanine transaminase)	437,267 European ancestry individuals	SERPINA1	SERPINA1, SERPINA1			ENSG00000197249, ENSG00000277377			missense_variant	0	0.980146	4e-63		0.0230928	[0.02-0.026] unit decrease
rs112635299-T	14	94838142	1.422e-15	fetal	rs28929474-T	rs28929474-T	1.818e-15	0.881944	33462484	Alanine aminotransferase levels	342,387 European ancestry individuals, 6,017 African ancestry individuals, 7,325 South Asian ancestry individuals	NR	SERPINA1, SERPINA1			ENSG00000197249, ENSG00000277377			missense_variant	0	NR	2e-60		0.1413	[0.12-0.16] unit increase
rs112635299-T	14	94838142	1.422e-15	fetal	rs28929474-T	rs28929474-T	1.818e-15	0.881944	33462484	Serum total protein level	313,032 European ancestry individuals, 5,573 African ancestry individuals, 6,687 South Asian ancestry individuals	NR	SERPINA1, SERPINA1			ENSG00000197249, ENSG00000277377			missense_variant	0	NR	3e-56		0.1428	[0.13-0.16] unit increase
rs112635299-T	14	94838142	1.422e-15	fetal	rs28929474-T	rs28929474-T	1.818e-15	0.881944	33310085	Cirrhosis (multi-trait analysis)	4,829 European, African, Asian and unknown ancestry cases, 72,705 European, African, Asian and unknown ancestry controls, 362,539 European, African, Asian and unknown ancestry individuals with ALT measurements	SERPINA1	SERPINA1, SERPINA1			ENSG00000197249, ENSG00000277377			missense_variant	0	0.02	8e-56
rs112635299-T	14	94838142	1.422e-15	fetal	rs28929474-?	rs28929474-T	1.818e-15	0.881944	34315874	Aspartate aminotransferase levels	386,570 British ancestry individuals, 10,617 Asian or Asian British individuals, 7,426 Black or Black British individuals, 2,321 Chinese ancestry individuals	SERPINA1	SERPINA1, SERPINA1			ENSG00000197249, ENSG00000277377			missense_variant	0	NR	3e-50		0.0131	[0.011-0.015] unit increase
rs112635299-T	14	94838142	1.422e-15	fetal	rs28929474-T	rs28929474-T	1.818e-15	0.881944	33462484	Serum alkaline phosphatase levels	342,535 European ancestry individuals, 6,019 African ancestry individuals, 7,337 South Asian ancestry individuals	NR	SERPINA1, SERPINA1			ENSG00000197249, ENSG00000277377			missense_variant	0	NR	3e-50		0.1285	[0.11-0.15] unit increase
rs112635299-T	14	94838142	1.422e-15	fetal	rs28929474-C	rs28929474-T	1.818e-15	0.881944	31900758	C-reactive protein levels	418,642 British ancestry individuals	NR	SERPINA1, SERPINA1			ENSG00000197249, ENSG00000277377			missense_variant	0	0.979816	3e-49		0.103242	[0.09-0.117] unit increase
rs112635299-T	14	94838142	1.422e-15	fetal	rs28929474-T	rs28929474-T	1.818e-15	0.881944	29875488	Blood protein levels	3,301 European ancestry individuals	SERPINA1	SERPINA1, SERPINA1			ENSG00000197249, ENSG00000277377			missense_variant	0	0.023	6e-49	(Lysosomal acid phosphatase, ACP2.9237.54.3)	1.2	[1.04-1.36] unit increase
rs112635299-T	14	94838142	1.422e-15	fetal	rs28929474-T	rs28929474-T	1.818e-15	0.881944	33462484	Aspartate aminotransferase levels	341,246 European ancestry individuals, 5,982 African ancestry individuals, 7,313 South Asian ancestry individuals	NR	SERPINA1, SERPINA1			ENSG00000197249, ENSG00000277377			missense_variant	0	NR	1e-48		0.1266	[0.11-0.14] unit increase
rs112635299-T	14	94838142	1.422e-15	fetal	rs28929474-T	rs28929474-T	1.818e-15	0.881944	31666285	Serum alpha-fetoprotein levels	22,686 Icelandic ancestry individuals	SERPINA1	SERPINA1, SERPINA1			ENSG00000197249, ENSG00000277377			missense_variant	0	0.008	1e-47		0.85	[0.96-0.74] unit decrease
rs112635299-T	14	94838142	1.422e-15	fetal	rs28929474-T	rs28929474-T	1.818e-15	0.881944	33462484	Calcium levels	313,387 European ancestry individuals, 5,576 African ancestry individuals, 6,696 South Asian ancestry individuals	NR	SERPINA1, SERPINA1			ENSG00000197249, ENSG00000277377			missense_variant	0	NR	2e-46		0.1291	[0.11-0.15] unit increase
rs112635299-T	14	94838142	1.422e-15	fetal	rs28929474-T	rs28929474-T	1.818e-15	0.881944	32042192	Sex hormone-binding globulin levels adjusted for BMI	188,908 European ancestry women	NR	SERPINA1, SERPINA1			ENSG00000197249, ENSG00000277377			missense_variant	0	0.02015	3e-43		0.0609132	[0.052-0.07] unit increase
rs112635299-T	14	94838142	1.422e-15	fetal	rs28929474-C	rs28929474-T	1.818e-15	0.881944	32042192	Bioavailable testosterone levels	382,988 European ancestry individuals	NR	SERPINA1, SERPINA1			ENSG00000197249, ENSG00000277377			missense_variant	0	0.980025	1e-38		0.0915661	[0.078-0.106] unit increase
rs112635299-T	14	94838142	1.422e-15	fetal	rs28929474-T	rs28929474-T	1.818e-15	0.881944	29875488	Blood protein levels	3,301 European ancestry individuals	SERPINA1	SERPINA1, SERPINA1			ENSG00000197249, ENSG00000277377			missense_variant	0	0.023	3e-37	(Neutrophil cytosol factor 2, NCF2.10047.12.3)	1.05	[0.89-1.21] unit increase
rs112635299-T	14	94838142	1.422e-15	fetal	rs28929474-T	rs28929474-T	1.818e-15	0.881944	29875488	Blood protein levels	3,301 European ancestry individuals	SERPINA1	SERPINA1, SERPINA1			ENSG00000197249, ENSG00000277377			missense_variant	0	0.023	4e-36	(Serine/threonine-protein kinase pim-1, PIM1.5359.65.3)	1.03	[0.87-1.19] unit increase
rs112635299-T	14	94838142	1.422e-15	fetal	rs28929474-T	rs28929474-T	1.818e-15	0.881944	32042192	Sex hormone-binding globulin levels	189,473 European ancestry women	NR	SERPINA1, SERPINA1			ENSG00000197249, ENSG00000277377			missense_variant	0	0.02015	1e-33		0.0627387	[0.053-0.073] unit increase
rs112635299-T	14	94838142	1.422e-15	fetal	rs28929474-T	rs28929474-T	1.818e-15	0.881944	33462484	C-reactive protein levels	341,805 European ancestry individuals, 6,006 African ancestry individuals, 7,316 South Asian ancestry individuals	NR	SERPINA1, SERPINA1			ENSG00000197249, ENSG00000277377			missense_variant	0	NR	1e-31		0.1011	[0.084-0.118] unit decrease
rs112635299-T	14	94838142	1.422e-15	fetal	rs28929474-T	rs28929474-T	1.818e-15	0.881944	33462484	Aspartate aminotransferase to alanine aminotransferase ratio	341,165 European ancestry individuals, 5,981 African ancestry individuals, 7,309 South Asian ancestry individuals	NR	SERPINA1, SERPINA1			ENSG00000197249, ENSG00000277377			missense_variant	0	NR	5e-24		0.0874	[0.071-0.104] unit decrease
rs112635299-T	14	94838142	1.422e-15	fetal	rs28929474-T	rs28929474-T	1.818e-15	0.881944	33067605	Osteoprotegerin levels	21,758 European ancestry individuals		SERPINA1, SERPINA1			ENSG00000197249, ENSG00000277377			missense_variant	0	0.023	4e-22		0.2684	unit increase
rs112635299-T	14	94838142	1.422e-15	fetal	rs28929474-T	rs28929474-T	1.818e-15	0.881944	29083408	Low density lipoprotein cholesterol levels	up to 237,050 European ancestry individuals, up to 16,935 African ancestry individuals, up to 30,468 South Asian ancestry individuals, up to 8,287 East Asian ancestry individuals, 5,084 Hispanic individuals	NR	SERPINA1, SERPINA1			ENSG00000197249, ENSG00000277377			missense_variant	0	NR	1e-21		0.071608	[0.057-0.086] unit increase
rs112635299-T	14	94838142	1.422e-15	fetal	rs28929474-T	rs28929474-T	1.818e-15	0.881944	29875488	Blood protein levels	3,301 European ancestry individuals	SERPINA1	SERPINA1, SERPINA1			ENSG00000197249, ENSG00000277377			missense_variant	0	0.023	3e-19	(WNT1-inducible-signaling pathway protein 3, WISP3.5927.4.3)	0.74	[0.58-0.9] unit increase
rs112635299-T	14	94838142	1.422e-15	fetal	rs28929474-T	rs28929474-T	1.818e-15	0.881944	33462484	Cystatin C levels	342,399 European ancestry individuals, 6,015 African ancestry individuals, 7,338 South Asian ancestry individuals	NR	SERPINA1, SERPINA1			ENSG00000197249, ENSG00000277377			missense_variant	0	NR	3e-19		0.0775	[0.061-0.094] unit increase
rs112635299-T	14	94838142	1.422e-15	fetal	rs28929474-T	rs28929474-T	1.818e-15	0.881944	29875488	Blood protein levels	3,301 European ancestry individuals	SERPINA1	SERPINA1, SERPINA1			ENSG00000197249, ENSG00000277377			missense_variant	0	0.023	1e-18	(Thioredoxin domain-containing protein 5, TXNDC5.11212.7.3)	0.73	[0.57-0.89] unit increase
rs112635299-T	14	94838142	1.422e-15	fetal	rs28929474-T	rs28929474-T	1.818e-15	0.881944	29875488	Blood protein levels	3,301 European ancestry individuals	SERPINA1	SERPINA1, SERPINA1			ENSG00000197249, ENSG00000277377			missense_variant	0	0.023	2e-18	(DnaJ homolog subfamily B member 9, DNAJB9.11214.40.3)	0.73	[0.57-0.89] unit increase
rs112635299-T	14	94838142	1.422e-15	fetal	rs28929474-?	rs28929474-T	1.818e-15	0.881944	33339817	Alanine aminotransferase levels	76,081 European ancestry individuals, 127,395 Japanese ancestry individuals	SERPINA1	SERPINA1, SERPINA1			ENSG00000197249, ENSG00000277377			missense_variant	0		1e-17		0.2184	[0.17-0.27] unit decrease
rs112635299-T	14	94838142	1.422e-15	fetal	rs28929474-T	rs28929474-T	1.818e-15	0.881944	32042192	Total testosterone levels	425,097 European ancestry individuals	NR	SERPINA1, SERPINA1			ENSG00000197249, ENSG00000277377			missense_variant	0	0.02	1e-17		0.0399493	[0.031-0.049] unit increase
rs112635299-T	14	94838142	1.422e-15	fetal	rs28929474-?	rs28929474-T	1.818e-15	0.881944	30504769	Gallstone disease	27,174 European ancestry cases, 736,838 European ancestry controls	SERPINA1	SERPINA1, SERPINA1			ENSG00000197249, ENSG00000277377			missense_variant	0		2e-17		1.33	[1.25-1.42]
rs112635299-T	14	94838142	1.422e-15	fetal	rs28929474-T	rs28929474-T	1.818e-15	0.881944	31666285	Serum alkaline phosphatase levels	162,774 Icelandic ancestry individuals	SERPINA1	SERPINA1, SERPINA1			ENSG00000197249, ENSG00000277377			missense_variant	0	0.008	3e-17		0.2	[0.15-0.24] unit increase
rs112635299-T	14	94838142	1.422e-15	fetal	rs28929474-T	rs28929474-T	1.818e-15	0.881944	33097823	Appendicular lean mass	450,243 European ancestry individuals	SERPINA1	SERPINA1, SERPINA1			ENSG00000197249, ENSG00000277377			missense_variant	0	0.02	1e-14		0.05	[0.036-0.064] unit increase
rs112635299-T	14	94838142	1.422e-15	fetal	rs28929474-T	rs28929474-T	1.818e-15	0.881944	29875488	Blood protein levels	3,301 European ancestry individuals	SERPINA1	SERPINA1, SERPINA1			ENSG00000197249, ENSG00000277377			missense_variant	0	0.023	1e-14	(Arfaptin-2, ARFIP2.12630.8.3)	0.64	[0.48-0.8] unit decrease
rs112635299-T	14	94838142	1.422e-15	fetal	rs28929474-T	rs28929474-T	1.818e-15	0.881944	32451486	Alcohol consumption (drinks per week) (MTAG)	972,915 European ancestry individuals	NR	SERPINA1, SERPINA1			ENSG00000197249, ENSG00000277377			missense_variant	0	0.0154	2e-14		0.0537471	[0.04-0.068] unit decrease
rs112635299-T	14	94838142	1.422e-15	fetal	rs28929474-T	rs28929474-T	1.818e-15	0.881944	29875488	Blood protein levels	3,301 European ancestry individuals	SERPINA1	SERPINA1, SERPINA1			ENSG00000197249, ENSG00000277377			missense_variant	0	0.023	9e-14	(Glypican-6, GPC6.5350.14.2)	0.62	[0.46-0.78] unit increase
rs112635299-T	14	94838142	1.422e-15	fetal	rs28929474-T	rs28929474-T	1.818e-15	0.881944	29782485	Height	253,288 European ancestry individuals	NR	SERPINA1, SERPINA1			ENSG00000197249, ENSG00000277377			missense_variant	0	0.0226131	2e-13
rs112635299-T	14	94838142	1.422e-15	fetal	rs28929474-T	rs28929474-T	1.818e-15	0.881944	27005778	Metabolite levels (small molecules and protein measures)	2,118 Erasmus Rucphen (founder/genetic isolate), 22,807 European ancestry individuals	SERPINA1	SERPINA1, SERPINA1			ENSG00000197249, ENSG00000277377			missense_variant	0	0.02	3e-13	(Glycoprotein acetyls)	0.29	[0.21-0.37] unit decrease
rs112635299-T	14	94838142	1.422e-15	fetal	rs28929474-T	rs28929474-T	1.818e-15	0.881944	30643251	Alcohol consumption (drinks per week) (MTAG)	up to 1,039,210 European ancestry individuals	NR	SERPINA1, SERPINA1			ENSG00000197249, ENSG00000277377			missense_variant	0	0.0183	7e-13		0.0353946	[0.026-0.045] unit decrease
rs112635299-T	14	94838142	1.422e-15	fetal	rs28929474-T	rs28929474-T	1.818e-15	0.881944	29875488	Blood protein levels	3,301 European ancestry individuals	SERPINA1	SERPINA1, SERPINA1			ENSG00000197249, ENSG00000277377			missense_variant	0	0.023	7e-13	(Urea transporter 2, SLC14A2.12818.159.3)	0.6	[0.44-0.76] unit increase
rs112635299-T	14	94838142	1.422e-15	fetal	rs28929474-T	rs28929474-T	1.818e-15	0.881944	34021172	Hip circumference adjusted for BMI	186,825 British ancestry men	SERPINA1	SERPINA1, SERPINA1			ENSG00000197249, ENSG00000277377			missense_variant	0	NR	7e-13		0.0782955	[0.057-0.1] unit increase
rs112635299-T	14	94838142	1.422e-15	fetal	rs28929474-T	rs28929474-T	1.818e-15	0.881944	33462484	Insulin-like growth factor 1 levels	340,567 European ancestry individuals, 5,974 African ancestry individuals, 7,283 South Asian ancestry individuals	NR	SERPINA1, SERPINA1			ENSG00000197249, ENSG00000277377			missense_variant	0	NR	1e-12		0.0613	[0.044-0.078] unit decrease
rs112635299-T	14	94838142	1.422e-15	fetal	rs28929474-T	rs28929474-T	1.818e-15	0.881944	32451486	Problematic alcohol use (MTAG)	972,915 European ancestry individuals	NR	SERPINA1, SERPINA1			ENSG00000197249, ENSG00000277377			missense_variant	0	0.0184	2e-12		0.0542849	[0.039-0.069] unit decrease
rs112635299-T	14	94838142	1.422e-15	fetal	rs28929474-T	rs28929474-T	1.818e-15	0.881944	28029757	Antineutrophil cytoplasmic antibody-associated vasculitis	1,015 European ancestry granulomatosis with polyangiitis cases, 206 European ancestry microscopic polyangiitis cases, 3,258 European ancestry controls.	SERPINA1	SERPINA1, SERPINA1			ENSG00000197249, ENSG00000277377			missense_variant	0	0.02	3e-12		2.18	1.75-2.71
rs112635299-T	14	94838142	1.422e-15	fetal	rs28929474-T	rs28929474-T	1.818e-15	0.881944	34021172	Hip circumference adjusted for BMI	219,872 British ancestry women	SERPINA1	SERPINA1, SERPINA1			ENSG00000197249, ENSG00000277377			missense_variant	0	NR	3e-12		0.0700137	[0.05-0.09] unit increase
rs112635299-T	14	94838142	1.422e-15	fetal	rs28929474-C	rs28929474-T	1.818e-15	0.881944	33972514	Liver enzyme levels (gamma-glutamyl transferase)	437,194 European ancestry individuals	SERPINA1	SERPINA1, SERPINA1			ENSG00000197249, ENSG00000277377			missense_variant	0	0.980154	8e-12		0.01201	[0.0084-0.0156] unit decrease
rs112635299-T	14	94838142	1.422e-15	fetal	rs28929474-T	rs28929474-T	1.818e-15	0.881944	30643251	Alcohol consumption (drinks per week)	up to 941,280 European ancestry individuals	NR	SERPINA1, SERPINA1			ENSG00000197249, ENSG00000277377			missense_variant	0	0.0183	1e-11		0.0367996	[0.026-0.047] unit decrease
rs112635299-T	14	94838142	1.422e-15	fetal	rs28929474-T	rs28929474-T	1.818e-15	0.881944	29083408	Low density lipoprotein cholesterol levels	up to 237,050 European ancestry individuals	NR	SERPINA1, SERPINA1			ENSG00000197249, ENSG00000277377			missense_variant	0	0.018	1e-11		0.078	unit increase
rs112635299-T	14	94838142	1.422e-15	fetal	rs28929474-T	rs28929474-T	1.818e-15	0.881944	30679032	Alcohol consumption (drinks per week)	up to 357,854 European ancestry individuals	SERPINA1	SERPINA1, SERPINA1			ENSG00000197249, ENSG00000277377			missense_variant	0	0.0198	2e-11		0.0568	[0.04-0.073] unit decrease
rs112635299-T	14	94838142	1.422e-15	fetal	rs28929474-T	rs28929474-T	1.818e-15	0.881944	30679032	Alcohol consumption (drinks per week)	up to 357,854 European ancestry individuals	SERPINA1	SERPINA1, SERPINA1			ENSG00000197249, ENSG00000277377			missense_variant	0	0.02	2e-11		0.057	[0.04-0.074] unit decrease
rs112635299-T	14	94838142	1.422e-15	fetal	rs28929474-T	rs28929474-T	1.818e-15	0.881944	33462484	Testosterone levels	310,461 European ancestry individuals, 5,453 African ancestry individuals, 6,680 South Asian ancestry individuals	NR	SERPINA1, SERPINA1			ENSG00000197249, ENSG00000277377			missense_variant	0	NR	2e-11		0.0612	[0.043-0.079] unit increase
rs112635299-T	14	94838142	1.422e-15	fetal	rs28929474-T	rs28929474-T	1.818e-15	0.881944	33462484	Direct bilirubin levels	291,512 European ancestry individuals, 5,007 African ancestry individuals, 6,088 South Asian ancestry individuals	NR	SERPINA1, SERPINA1			ENSG00000197249, ENSG00000277377			missense_variant	0	NR	6e-11		0.0608	[0.043-0.079] unit increase
rs112635299-T	14	94838142	1.422e-15	fetal	rs28929474-T	rs28929474-T	1.818e-15	0.881944	33462484	Gamma glutamyl transferase levels	342,339 European ancestry individuals, 6,015 African ancestry individuals, 7,336 South Asian ancestry individuals	NR	SERPINA1, SERPINA1			ENSG00000197249, ENSG00000277377			missense_variant	0	NR	1e-10		0.0558	[0.039-0.073] unit increase
rs112635299-T	14	94838142	1.422e-15	fetal	rs28929474-T	rs28929474-T	1.818e-15	0.881944	28887542	Alanine transaminase levels	5,458 European ancestry women, 4,273 European ancestry men	SERPINA1	SERPINA1, SERPINA1			ENSG00000197249, ENSG00000277377			missense_variant	0	0.02	2e-10		0.04	[0.020-0.060] unit increase
rs112635299-T	14	94838142	1.422e-15	fetal	rs28929474-T	rs28929474-T	1.818e-15	0.881944	30643258	Alcohol consumption (drinks per week)	414,343 European ancestry individuals	SERPINA1	SERPINA1, SERPINA1			ENSG00000197249, ENSG00000277377			missense_variant	0	0.0201	7e-10		0.0489476	[0.033-0.065] unit decrease
rs112635299-T	14	94838142	1.422e-15	fetal	rs28929474-?	rs28929474-T	1.818e-15	0.881944	32665545	Brain morphology (MOSTest)	26,502 European ancestry individuals	SERPINA1	SERPINA1, SERPINA1			ENSG00000197249, ENSG00000277377			missense_variant	0		2e-09
rs112635299-T	14	94838142	1.422e-15	fetal	rs28929474-?	rs28929474-T	1.818e-15	0.881944	33339817	Serum alkaline phosphatase levels	76,081 European ancestry individuals, 127,395 Japanese ancestry individuals	SERPINA1	SERPINA1, SERPINA1			ENSG00000197249, ENSG00000277377			missense_variant	0		2e-09		0.1633	[0.11-0.22] unit decrease
rs112635299-T	14	94838142	1.422e-15	fetal	rs28929474-T	rs28929474-T	1.818e-15	0.881944	33462484	Urea levels	342,286 European ancestry individuals, 6,015 African ancestry individuals, 7,336 South Asian ancestry individuals	NR	SERPINA1, SERPINA1			ENSG00000197249, ENSG00000277377			missense_variant	0	NR	2e-09		0.0519	[0.035-0.069] unit increase
rs112635299-T	14	94838142	1.422e-15	fetal	rs28929474-?	rs28929474-T	1.818e-15	0.881944	30595370	Heel bone mineral density	approximately 446,000 European ancestry individuals		SERPINA1, SERPINA1			ENSG00000197249, ENSG00000277377			missense_variant	0	NR	4e-09
rs112635299-T	14	94838142	1.422e-15	fetal	rs28929474-?	rs28929474-T	1.818e-15	0.881944	30593698	Fat-free mass	70,700 European ancestry female individuals, 85,261 European ancestry male individuals	NR	SERPINA1, SERPINA1			ENSG00000197249, ENSG00000277377			missense_variant	0	NR	6e-09		0.4568	[0.3-0.61] unit increase
rs112635299-T	14	94838142	1.422e-15	fetal	rs28929474-T	rs28929474-T	1.818e-15	0.881944	33097823	Appendicular lean mass	244,730 European ancestry women	SERPINA1	SERPINA1, SERPINA1			ENSG00000197249, ENSG00000277377			missense_variant	0	0.02	8e-09		0.05	[0.032-0.068] unit increase
rs112635299-T	14	94838142	1.422e-15	fetal	rs28929474-C	rs28929474-T	1.818e-15	0.881944	34211149	Age at first sexual intercourse	397,338 European ancestry individuals	SERPINA1	SERPINA1, SERPINA1			ENSG00000197249, ENSG00000277377			missense_variant	0	0.979905	1e-08		0.0415529	[0.027-0.056] unit decrease
rs112635299-T	14	94838142	1.422e-15	fetal	rs28929474-T	rs28929474-T	1.818e-15	0.881944	32853455	Cirrhosis (alcohol related)	1,128 European ancestry cases, 849 European ancestry heavy-drinking controls	SERPINA1	SERPINA1, SERPINA1			ENSG00000197249, ENSG00000277377			missense_variant	0	NR	1e-08		0.7193	[0.47-0.97] unit increase
rs112635299-T	14	94838142	1.422e-15	fetal	rs28929474-T	rs28929474-T	1.818e-15	0.881944	26634245	Post bronchodilator FEV1/FVC ratio	10,094 European ancestry current and former smoker individuals, 3,260 African American current and former smoker individuals, 178 current and former smoker individuals	SERPINA1	SERPINA1, SERPINA1			ENSG00000197249, ENSG00000277377			missense_variant	0	0.022	1e-08		0.039	unit decrease
rs112635299-T	14	94838142	1.422e-15	fetal	rs28929474-T	rs28929474-T	1.818e-15	0.881944	30068317	Post bronchodilator FEV1/FVC ratio in smoking	1,086 European ancestry COPD cases, 559 European ancestry controls	SERPINA1	SERPINA1, SERPINA1			ENSG00000197249, ENSG00000277377			missense_variant	0	0.029	1e-08		0.08749	[NR] unit decrease
rs112635299-T	14	94838142	1.422e-15	fetal	rs28929474-?	rs28929474-T	1.818e-15	0.881944	30595370	Systolic blood pressure	approximately 422,000 European ancestry individuals		SERPINA1, SERPINA1			ENSG00000197249, ENSG00000277377			missense_variant	0	NR	3e-08
rs112635299-T	14	94838142	1.422e-15	fetal	rs28929474-?	rs28929474-T	1.818e-15	0.881944	32561361	Alanine transaminase levels in high alcohol intake	34,238 British ancestry individuals		SERPINA1, SERPINA1			ENSG00000197249, ENSG00000277377			missense_variant	0	0.02046	4e-08		0.0292	unit increase
rs112635299-T	14	94838142	1.422e-15	fetal	rs28929474-T	rs28929474-T	1.818e-15	0.881944	30068317	Post bronchodilator percent predicted FEV1 in smoking	1,086 European ancestry COPD cases, 559 European ancestry controls	SERPINA1	SERPINA1, SERPINA1			ENSG00000197249, ENSG00000277377			missense_variant	0	0.029	4e-08		13.62	unit decrease
rs7177338-A	15	91428636	3.277e-10	fetal	rs6145676-I			0.776735	32888493	White blood cell count	562,243 European ancestry individuals	NR	FURIN			ENSG00000140564			intron_variant	0	0.478001	1e-18		0.01825	[0.014-0.022] SD unit increase
rs7177338-A	15	91428636	3.277e-10	fetal	rs17514846-A	rs17514846-C	7.93e-10	0.887528	29212778	Coronary artery disease	88,192 cases, 162,544 controls	FURIN	FURIN			ENSG00000140564			intron_variant	0	0.4577	8e-27		0.0613	[0.05-0.072] unit increase
rs7177338-A	15	91428636	3.277e-10	fetal	rs17514846-A	rs17514846-C	7.93e-10	0.887528	29212778	Coronary artery disease	up to 122,733 cases, up to 424,528 controls	FURIN	FURIN			ENSG00000140564			intron_variant	0	0.4605	1e-26		0.0559	[0.046-0.066] unit increase
rs7177338-A	15	91428636	3.277e-10	fetal	rs17514846-?	rs17514846-C	7.93e-10	0.887528	29483656	Schizophrenia	40,675 European ancestry cases, 64,643 European ancestry controls	FES, FURIN, MAN2A2	FURIN			ENSG00000140564			intron_variant	0	NR	3e-12		1.07066	[1.05-1.09]
rs7177338-A	15	91428636	3.277e-10	fetal	rs17514846-C	rs17514846-C	7.93e-10	0.887528	30285260	Schizophrenia	14,023 East Asian ancestry cases, 33,640 European ancestry cases, 31,505 East Asian ancestry controls, 43,456 European ancestry controls	FURIN	FURIN			ENSG00000140564			intron_variant	0	NR	6e-11	(EA)	1.076	[1.05-1.1]
rs7177338-A	15	91428636	3.277e-10	fetal	rs17514846-C	rs17514846-C	7.93e-10	0.887528	27618448	Mean arterial pressure	120,473 European ancestry individuals, 21,503 African American individuals, 4,586 Hispanic individuals	FURIN	FURIN			ENSG00000140564			intron_variant	0	0.488107	2e-10		0.329574	[0.23-0.43] unit decrease
rs7177338-A	15	91428636	3.277e-10	fetal	rs17514846-C	rs17514846-C	7.93e-10	0.887528	29227965	Parental longevity (combined parental attained age, Martingale residuals)	389,166 British ancestry individuals	FURIN	FURIN			ENSG00000140564			intron_variant	0	0.53	7e-10		0.0139	[0.0094-0.0184] unit decrease
rs7177338-A	15	91428636	3.277e-10	fetal	rs17514846-A	rs17514846-C	7.93e-10	0.887528	30487518	Hypertension	22,566 Japanese ancestry cases, 28,226 Japanese ancestry controls	FURIN	FURIN			ENSG00000140564			intron_variant	0	0.1441	3e-09	(Japanese)	0.1125	[0.075-0.15] unit increase
rs7177338-A	15	91428636	3.277e-10	fetal	rs17514846-A	rs17514846-C	7.93e-10	0.887528	30487518	Systolic blood pressure	130,777 Japanese ancestry individuals	NR	FURIN			ENSG00000140564			intron_variant	0	0.1441	5e-09	(East Asian)	0.5307	[0.35-0.71] unit increase
rs7177338-A	15	91428636	3.277e-10	fetal	rs17514846-?	rs17514846-C	7.93e-10	0.887528	29403010	Systolic blood pressure	136,597 Japanese ancestry individuals	FURIN	FURIN			ENSG00000140564			intron_variant	0	NR	3e-08		0.02987	[0.019-0.04] unit increase
rs7177338-A	15	91428636	3.277e-10	fetal	rs6224-T	rs6224-G	1.377e-09	0.94481	32989287	Left-handedness	1,766,671 European ancestry individuals	FURIN	FURIN			ENSG00000140564			intron_variant	0	0.4672	6e-21		0.969383	[NR]
rs7177338-A	15	91428636	3.277e-10	fetal	rs6224-?	rs6224-G	1.377e-09	0.94481	30595370	Balding type 1	approximately 208,000 European ancestry individuals		FURIN			ENSG00000140564			intron_variant	0	NR	5e-11
rs7177338-A	15	91428636	3.277e-10	fetal	rs6224-G	rs6224-G	1.377e-09	0.94481	30642433	Parental lifespan	at least 500,193 European ancestry offspring	FURIN, FES	FURIN			ENSG00000140564			intron_variant	0	0.52	1e-10		0.2507	[0.17-0.33] years increase
rs7177338-A	15	91428636	3.277e-10	fetal	rs6224-G	rs6224-G	1.377e-09	0.94481	32678081	Aging traits (healthspan, parental lifespan or longevity) (multivariate analysis)	at least 837,415 European ancestry individuals	FURIN	FURIN			ENSG00000140564			intron_variant	0	0.53	2e-09
rs7177338-A	15	91428636	3.277e-10	fetal	rs4702-A	rs4702-G	3.347e-06	0.675843	30643258	Number of sexual partners	370,711 European ancestry individuals	FES	FURIN			ENSG00000140564			3_prime_UTR_variant	0	0.5571	6e-17		0.0199289	[0.015-0.025] unit decrease
rs7177338-A	15	91428636	3.277e-10	fetal	rs4702-G	rs4702-G	3.347e-06	0.675843	34211149	Age at first sexual intercourse	397,338 European ancestry individuals	FURIN	FURIN			ENSG00000140564			3_prime_UTR_variant	0	0.443365	1e-16		0.0172063	[0.013-0.021] unit decrease
rs7177338-A	15	91428636	3.277e-10	fetal	rs4702-G	rs4702-G	3.347e-06	0.675843	30804565	Insomnia	651,923 European ancestry males, 679,087 European ancestry females	NR	FURIN			ENSG00000140564			3_prime_UTR_variant	0	0.4438	7e-16		1.04932	[1.04-1.06]
rs7177338-A	15	91428636	3.277e-10	fetal	rs4702-?	rs4702-G	3.347e-06	0.675843	31740837	Schizophrenia	22,778 East Asian ancestry cases, 35,362 East Asian ancestry controls, 33,640 European ancestry cases, 43,456 European ancestry controls	NR	FURIN			ENSG00000140564			3_prime_UTR_variant	0	NR	2e-15		1.07724	[1.06-1.1]
rs7177338-A	15	91428636	3.277e-10	fetal	rs4702-G	rs4702-G	3.347e-06	0.675843	25056061	Schizophrenia	32,405 European ancestry cases, 42,221 European ancestry controls, 1,235 European ancestry cases and 1,235 European ancestry controls from 1235 parent-offspring trios, 1,836 East Asian ancestry cases, 3,383 East Asian ancestry controls	FES, FURIN, MAN2A2	FURIN			ENSG00000140564			3_prime_UTR_variant	0	0.438	8e-14		1.0846	[1.06-1.11]
rs7177338-A	15	91428636	3.277e-10	fetal	rs4702-?	rs4702-G	3.347e-06	0.675843	32606422	Schizophrenia (MTAG)	67,764 individuals	NR	FURIN			ENSG00000140564			3_prime_UTR_variant	0		8e-14
rs7177338-A	15	91428636	3.277e-10	fetal	rs4702-A	rs4702-G	3.347e-06	0.675843	33740410	Childhood maltreatment	185,414 European ancestry individuals	NR	FURIN			ENSG00000140564			3_prime_UTR_variant	0	0.55	1e-13		0.026	[0.02-0.032] unit decrease
rs7177338-A	15	91428636	3.277e-10	fetal	rs4702-A	rs4702-G	3.347e-06	0.675843	33479212	Schizophrenia (MTAG)	at least 33,640 European ancestry cases, at least 43,456 European ancestry controls	NR	FURIN			ENSG00000140564			3_prime_UTR_variant	0	0.5626	6e-13		0.0823331	[0.06-0.105] unit decrease
rs7177338-A	15	91428636	3.277e-10	fetal	rs4702-G	rs4702-G	3.347e-06	0.675843	26198764	Schizophrenia	592 Ashkenazi Jewish ancestry cases, 505 Ashkenazi Jewish ancestry controls, 36,989 cases, 113,075 controls	NR	FURIN			ENSG00000140564			3_prime_UTR_variant	0	NR	3e-12		1.07527	[NR]
rs7177338-A	15	91428636	3.277e-10	fetal	rs4702-?	rs4702-G	3.347e-06	0.675843	32606422	Schizophrenia (MTAG)	65,967 individuals	NR	FURIN			ENSG00000140564			3_prime_UTR_variant	0		5e-12
rs7177338-A	15	91428636	3.277e-10	fetal	rs4702-?	rs4702-G	3.347e-06	0.675843	31835028	Anorexia nervosa, attention-deficit/hyperactivity disorder, autism spectrum disorder, bipolar disorder, major depression, obsessive-compulsive disorder, schizophrenia, or Tourette syndrome (pleiotropy)	19,009 European ancestry ADHD cases, 3,495 European ancestry anorexia cases, 18,381 European ancestry autism cases, 20,352 European ancestry bipolar disorder cases, 130,664 European ancestry major depression cases, 2,688 European ancestry OCD cases, 33,640 European ancestry schizophrenia cases, 4,645 European ancestry Tourette's cases, 494,162 European ancestry controls	FURIN, FES	FURIN			ENSG00000140564			3_prime_UTR_variant	0		2e-11
rs7177338-A	15	91428636	3.277e-10	fetal	rs4702-?	rs4702-G	3.347e-06	0.675843	31268507	Schizophrenia	816 Indian ancestry cases, 900 Indian ancestry controls, 505 Indian ancestry cases and 871 Indian ancestry controls from 405 families, up to 36,989 European and unknown ancestry cases, up to 113,075 European and unknown ancestry controls	NR	FURIN			ENSG00000140564			3_prime_UTR_variant	0	NR	2e-11
rs7177338-A	15	91428636	3.277e-10	fetal	rs4702-?	rs4702-G	3.347e-06	0.675843	31374203	Cognitive ability, years of educational attainment or schizophrenia (pleiotropy)	328,917 individuals with educational attainment measurements, 107,207 individuals with cognitive ability measurements, 77,096 European ancestry schizophrenia cases, 43,456 European ancestry controls	FURIN	FURIN			ENSG00000140564			3_prime_UTR_variant	0	NR	3e-11		0.0134917	[0.0095-0.0175] unit increase
rs7177338-A	15	91428636	3.277e-10	fetal	rs4702-?	rs4702-G	3.347e-06	0.675843	32606422	Bipolar disorder (MTAG)	65,682 individuals	NR	FURIN			ENSG00000140564			3_prime_UTR_variant	0		5e-11
rs7177338-A	15	91428636	3.277e-10	fetal	rs4702-?	rs4702-G	3.347e-06	0.675843	28540026	Autism spectrum disorder or schizophrenia	schizophrenia cases and controls (see Ripke, 2014), up to 6,197 European ancestry ASD cases, up to 7,377 European ancestry controls, up to 1,190 ASD cases, up to 1,190 controls	FES, FURIN	FURIN			ENSG00000140564			3_prime_UTR_variant	0		1e-10		1.06383	[1.04-1.09]
rs7177338-A	15	91428636	3.277e-10	fetal	rs4702-A	rs4702-G	3.347e-06	0.675843	33479212	Bipolar disorder (MTAG)	at least 20,352 European ancestry cases, at least 31,358 European ancestry controls	NR	FURIN			ENSG00000140564			3_prime_UTR_variant	0	0.5626	1e-10		0.0734218	[0.051-0.096] unit decrease
rs7177338-A	15	91428636	3.277e-10	fetal	rs4702-A	rs4702-G	3.347e-06	0.675843	27089180	Age at first sexual intercourse	59,357 British ancestry males, 66,310 British ancestry females	FURIN	FURIN			ENSG00000140564			3_prime_UTR_variant	0	0.556981	3e-10		0.0243427	[0.017-0.032] unit increase
rs7177338-A	15	91428636	3.277e-10	fetal	rs4702-A	rs4702-G	3.347e-06	0.675843	29500382	Feeling hurt	372,047 European ancestry individuals	VPS33B	FURIN			ENSG00000140564			3_prime_UTR_variant	0	0.438141	2e-09		6	z score decrease
rs7177338-A	15	91428636	3.277e-10	fetal	rs4702-A	rs4702-G	3.347e-06	0.675843	30643258	General risk tolerance (MTAG)	975,353 European ancestry individuals	FURIN	FURIN			ENSG00000140564			3_prime_UTR_variant	0	0.549	3e-09		0.007	[0.0046-0.0094] unit decrease
rs7177338-A	15	91428636	3.277e-10	fetal	rs4702-G	rs4702-G	3.347e-06	0.675843	30804565	Insomnia	651,923 European ancestry males, 679,087 European ancestry females		FURIN			ENSG00000140564			3_prime_UTR_variant	0	0.4438	5e-09	(Male)	1.05932	[1.04-1.08]
rs7177338-A	15	91428636	3.277e-10	fetal	rs4702-A	rs4702-G	3.347e-06	0.675843	33479212	Neuropsychiatric disorders	19,099 European ancestry attention deficit hyperactivity disorder cases, 18,381 European ancestry autism spectrum disorder cases, 20,352 European ancestry bipolar disorder cases, 170,756 European ancestry major depressive disorder cases, 33,640 European ancestry schizophrenia cases, 466,420 European ancestry controls	NR	FURIN			ENSG00000140564			3_prime_UTR_variant	0	NR	5e-09		5.835	NR z score decrease
rs7177338-A	15	91428636	3.277e-10	fetal	rs2071382-T	rs2071382-C	9.33e-10	0.981641	30578418	Systolic blood pressure	365,998 European ancestry individuals, 63,490 African ancestry individuals, 22,802 Hispanic individuals, 4,792 Asian ancestry individuals, 2,695 Native American ancestry individuals	FES	FES			ENSG00000182511			intron_variant	0	0.4353	2e-32		0.4092	[0.34-0.48] mmHg increase
rs7177338-A	15	91428636	3.277e-10	fetal	rs2071382-T	rs2071382-C	9.33e-10	0.981641	30578418	Pulse pressure	365,998 European ancestry individuals, 63,490 African ancestry individuals, 22,802 Hispanic individuals, 4,792 Asian ancestry individuals, 2,695 Native American ancestry individuals	FES	FES			ENSG00000182511			intron_variant	0	0.4374	2e-19		0.2317	[0.18-0.28] mmHg increase
rs7177338-A	15	91428636	3.277e-10	fetal	rs2071382-T	rs2071382-C	9.33e-10	0.981641	30573740	Male-pattern baldness	205,327 European ancestry males	NR	FES			ENSG00000182511			intron_variant	0	0.473816	1e-13		0.023013	[0.017-0.029] unit increase
rs7177338-A	15	91428636	3.277e-10	fetal	rs2071382-T	rs2071382-C	9.33e-10	0.981641	28714975	Coronary artery disease (myocardial infarction, percutaneous transluminal coronary angioplasty, coronary artery bypass grafting, angina or chromic ischemic heart disease)	18,467 European and unknown ancestry cases, 45,264 European and unknown ancestry controls	FURIN, FES	FES			ENSG00000182511			intron_variant	0	0.464	7e-13		1.06	[1.05-1.08]
rs7177338-A	15	91428636	3.277e-10	fetal	rs11539637-T	rs11539637-T	1.342e-09	0.992546	30285260	Schizophrenia	14,023 East Asian ancestry cases, 33,640 European ancestry cases, 31,505 East Asian ancestry controls, 43,456 European ancestry controls	FES	FES			ENSG00000182511			synonymous_variant	0	NR	4e-09		1.063	[1.04-1.08]
rs7177338-A	15	91428636	3.277e-10	fetal	rs11539637-T	rs11539637-T	1.342e-09	0.992546	31097437	Birth weight	188,039 European ancestry individuals	NR	FES			ENSG00000182511			synonymous_variant	0	0.47	2e-08		0.019	[0.013-0.025] z score increase
rs7177338-A	15	91428636	3.277e-10	fetal	rs7183988-T	rs7183988-G	4.155e-10	0.992546	31015401	Medication use (beta blocking agents)	31,700 European ancestry cases, 192,324 European ancestry controls	FES	FES			ENSG00000182511			missense_variant	0	0.472301	4e-21		0.078119	[0.062-0.094] unit increase
rs7177338-A	15	91428636	3.277e-10	fetal	rs7183988-G	rs7183988-G	4.155e-10	0.992546	31043758	Offspring birth weight	210,267 European ancestry individuals, 19,802 individuals	FES, FURIN	FES			ENSG00000182511			missense_variant	0	0.52596	1e-20		0.029236	[0.023-0.035] unit increase
rs7177338-A	15	91428636	3.277e-10	fetal	rs7183988-G	rs7183988-G	4.155e-10	0.992546	32888493	Neutrophil count	519,288 European ancestry individuals	NR	FES			ENSG00000182511			missense_variant	0	0.526501	6e-18		0.017034	[0.013-0.021] SD unit decrease
rs7177338-A	15	91428636	3.277e-10	fetal	rs7183988-?	rs7183988-G	4.155e-10	0.992546	32665545	Brain morphology (MOSTest)	26,502 European ancestry individuals	FURIN, FES, MAN2A2	FES			ENSG00000182511			missense_variant	0		7e-10
rs7177338-A	15	91428636	3.277e-10	fetal	rs7183988-G	rs7183988-G	4.155e-10	0.992546	30804565	Insomnia	651,923 European ancestry males, 679,087 European ancestry females		FES			ENSG00000182511			missense_variant	0	0.5277	2e-08	(Female)	1.04275	[1.03-1.06]
rs7177338-A	15	91428636	3.277e-10	fetal	rs7177338-?	rs7177338-A	3.277e-10	1	33020668	Coronary artery disease	25,892 Japanese ancestry cases, 95,342 European ancestry cases, 142,336 Japanese ancestry controls, 385,488 European ancestry controls	FES	FES			ENSG00000182511			missense_variant	0	NR	2e-34		0.0643574	[0.054-0.075] unit decrease
rs7177338-A	15	91428636	3.277e-10	fetal	rs7177338-?	rs7177338-A	3.277e-10	1	33020668	Coronary artery disease	25,892 Japanese ancestry cases, 142,336 Japanese ancestry controls	FES	FES			ENSG00000182511			missense_variant	0	NR	2e-11		0.08792	[0.062-0.114] unit decrease
rs7177338-A	15	91428636	3.277e-10	fetal	rs1894401-G	rs1894401-A	7.783e-10	0.974424	31015401	Medication use (diuretics)	34,453 European ancestry cases, 194,633 European ancestry controls	FES	FES			ENSG00000182511			intron_variant	0	0.472142	6e-19		0.0703383	[0.055-0.086] unit increase
rs7177338-A	15	91428636	3.277e-10	fetal	rs1894401-A	rs1894401-A	7.783e-10	0.974424	32888493	Neutrophil count	627,215 African American or Afro-Caribbean, African ancestry, European ancestry, East Asian ancestry, Hispanic or Latin American and South Asian ancestry individuals	NR	FES			ENSG00000182511			intron_variant	0	0.563703	3e-17
rs7177338-A	15	91428636	3.277e-10	fetal	rs1894401-A	rs1894401-A	7.783e-10	0.974424	32888493	White blood cell count	746,667 African American or Afro-Caribbean, African ancestry, European ancestry, East Asian ancestry, Hispanic or Latin American and South Asian ancestry individuals	NR	FES			ENSG00000182511			intron_variant	0	0.587311	3e-16
rs55958435-A	15	96852638	6.818e-12	fetal	rs7173576-T	rs7173576-C	1.819e-11	0.897153	31097437	Birth weight	188,039 European ancestry individuals	NR	NR2F2-AS1			ENSG00000247809			intron_variant	0	0.26	3e-12		0.025	[0.017-0.033] z score decrease
rs55958435-A	15	96852638	6.818e-12	fetal	rs7173576-T	rs7173576-C	1.819e-11	0.897153	30643251	Age of smoking initiation (MTAG)	up to 931,815 European ancestry individuals	NR	NR2F2-AS1			ENSG00000247809			intron_variant	0	0.265	1e-08		0.00947413	[0.0062-0.0127] unit increase
rs55958435-A	15	96852638	6.818e-12	fetal	rs55958435-A	rs55958435-A	6.818e-12	1	31043758	Birth weight	298,142 European ancestry individuals, 6,635 African American individuals, 1,449 Filipino individuals, 420 Turkish individuals, 365 Moroccan individuals, 395 Surinamese individuals, 1,052 Afro-Caribbean individuals, 612 Hispanic individuals, 1,180 Thai individuals, 840 Chinese ancestry individuals, 10,133 individuals	NR2F2	NR2F2-AS1			ENSG00000247809			intron_variant	0	0.74827	2e-16		0.024732	[0.019-0.031] unit increase
rs55958435-A	15	96852638	6.818e-12	fetal	rs4310804-G	rs4310804-C	1.605e-11	0.948036	30643251	Smoking initiation (ever regular vs never regular) (MTAG)	up to 1,359,002 European ancestry individuals	NR	NR2F2-AS1			ENSG00000247809			intron_variant	0	0.247	4e-13		0.00923563	[0.0067-0.0117] unit decrease
rs55958435-A	15	96852638	6.818e-12	fetal	rs4310804-G	rs4310804-C	1.605e-11	0.948036	30643251	Smoking initiation (ever regular vs never regular)	up to 1,232,091 European ancestry individuals	NR	NR2F2-AS1			ENSG00000247809			intron_variant	0	0.247	8e-10		0.0181873	[0.012-0.024] unit decrease
rs57790054-G	16	20006986	5.539e-09	fetal	rs67501351-C	rs67501351-G	2.554e-08	0.963873	30804565	Insomnia	651,923 European ancestry males, 679,087 European ancestry females	NR	NA - GPR139		ENSG00000180269			32816	intergenic_variant	1	0.7451	5e-11		1.046	[1.03-1.06]
rs57790054-G	16	20006986	5.539e-09	fetal	rs2764771-A	rs2764771-A	1.207e-06	0.75699	30643251	Alcohol consumption (drinks per week)	up to 941,280 European ancestry individuals	NR	NA - GPR139		ENSG00000180269			25768	intergenic_variant	1	0.307	4e-10		0.0098906	[0.0068-0.013] unit increase
rs57790054-G	16	20006986	5.539e-09	fetal	rs2764771-A	rs2764771-A	1.207e-06	0.75699	30643251	Alcohol consumption (drinks per week) (MTAG)	up to 1,039,210 European ancestry individuals	NR	NA - GPR139		ENSG00000180269			25768	intergenic_variant	1	0.307	3e-08		0.00801632	[0.0052-0.0108] unit increase
rs57790054-G	16	20006986	5.539e-09	fetal	rs2045457-?	rs2045457-G	1.147e-06	0.708743	30166351	Anthropometric traits (multi-trait analysis)	4,988 Spanish ancestry individuals	GPR139	GPR139			ENSG00000180269			intron_variant	0		1e-16
rs57790054-G	16	20006986	5.539e-09	fetal	rs2045457-G	rs2045457-G	1.147e-06	0.708743	31043758	Birth weight	298,142 European ancestry individuals, 6,635 African American individuals, 1,449 Filipino individuals, 420 Turkish individuals, 365 Moroccan individuals, 395 Surinamese individuals, 1,052 Afro-Caribbean individuals, 612 Hispanic individuals, 1,180 Thai individuals, 840 Chinese ancestry individuals, 10,133 individuals	GPR139, GPRC5B	GPR139			ENSG00000180269			intron_variant	0	0.311361	6e-09		0.016194	[0.011-0.022] unit increase
rs57790054-G	16	20006986	5.539e-09	fetal	rs868554-?	rs868554-G	1.905e-07	0.717455	31669095	Body mass index	457,822 European ancestry individuals	NR	GPR139			ENSG00000180269			intron_variant	0	NR	4e-17
rs876987-G	16	87882209	1.241e-08	fetal	rs8050771-G	rs8050771-A	5.743e-06	0.666574	33031748	Serum metabolite levels	3,926 Hispanic/Latino individuals	SLC7A5	SLC7A5			ENSG00000103257			intron_variant	0	0.680591	5e-22	(kynurenine)	0.231	[0.18-0.28] unit decrease
rs876987-G	16	87882209	1.241e-08	fetal	rs8051149-A	rs8051149-A	2.361e-06	0.668824	24816252	Blood metabolite levels	7,824 European ancestry individuals	SLC7A5	SLC7A5			ENSG00000103257			intron_variant	0	0.21	9e-26	(kynurenine)	0.026	[0.02-0.032] unit increase
rs303998-G	19	56423893	2.115e-11	maternal	rs304001-G	rs304001-G	2.524e-11	1	31043758	Offspring birth weight	210,267 European ancestry individuals, 19,802 individuals	NLRP13	NLRP13			ENSG00000173572			synonymous_variant	0	0.394362	3e-12		0.021718	[0.016-0.028] unit increase
rs2207099-A	20	11207949	8.771e-10	paternal	rs6033062-A	rs6033062-A	1.27e-09	1	31043758	Birth weight	298,142 European ancestry individuals, 6,635 African American individuals, 1,449 Filipino individuals, 420 Turkish individuals, 365 Moroccan individuals, 395 Surinamese individuals, 1,052 Afro-Caribbean individuals, 612 Hispanic individuals, 1,180 Thai individuals, 840 Chinese ancestry individuals, 10,133 individuals	LOC339593							intergenic_variant	1	0.460185	5e-10		0.016156	[0.011-0.021] unit increase
rs2207099-A	20	11207949	8.771e-10	paternal	rs1473702-?	rs1473702-C	5.297e-07	0.871693	30595370	Lung function (FEV1/FVC)	approximately 370,000 European ancestry individuals		NA - RPS11P1		ENSG00000235544			91499	intron_variant	1	NR	5e-09

### Sheet: Supplementary Table 14
Supplementary Table 14: Annotation of SNPs at the placental weight loci with respect to expression quantitative trait loci (eQTL)
The eQTL results are based on the PsychENCODE, BIOSQTL, EyeGEx, DICE, eQTL Catalogue, eQTLGen, and GTEx/v8 databases.
chr	pos	PW_rsid_effect_allele	PW_Pval	PW_from_analysis	uniqID	db	tissue	gene	symbol	testedAllele	p	signed_stats	FDR	PW_IncAllele	alignedDirection
1	155001281	rs150138294-A	1.068e-09	fetal	1:155001281:A:G	eQTLGen	eQTLGen_cis_eQTLs	ENSG00000160766	GBAP1	A	1.2056e-17	8.5526	0	A	+
1	155001281	rs150138294-A	1.068e-09	fetal	1:155001281:A:G	eQTLGen	eQTLGen_cis_eQTLs	ENSG00000169231	THBS3	A	3.1361e-20	-9.214	0	A	-
1	155001281	rs150138294-A	1.068e-09	fetal	1:155001281:A:G	eQTLGen	eQTLGen_cis_eQTLs	ENSG00000160685	ZBTB7B	A	2.3071e-19	8.9977	0	A	+
1	161651064	rs723177-T	1.02e-10	fetal	1:161651064:C:T	eQTLGen	eQTLGen_cis_eQTLs	ENSG00000118217	ATF6	T	1.2139e-09	6.0784	1.31087e-05	T	+
1	161651064	rs723177-T	1.02e-10	fetal	1:161651064:C:T	eQTLcatalogue	TwinsUK_ge_LCL	ENSG00000143226	FCGR2A	T	6.27235e-16	0.295595	3.13618e-12	T	+
1	161651064	rs723177-T	1.02e-10	fetal	1:161651064:C:T	eQTLGen	eQTLGen_cis_eQTLs	ENSG00000072694	FCGR2B	T	4.3348e-295	-36.714	0	T	-
1	161651064	rs723177-T	1.02e-10	fetal	1:161651064:C:T	BIOSQTL	BIOS_eQTL_geneLevel	ENSG00000072694	FCGR2B	T	1.95755e-64	-16.9488	0	T	-
1	161651064	rs723177-T	1.02e-10	fetal	1:161651064:C:T	BIOSQTL	BIOS_eQTL_geneLevel	ENSG00000072694	FCGR2B	T	1.07071e-60	-16.4352	0	T	-
1	161651064	rs723177-T	1.02e-10	fetal	1:161651064:C:T	BIOSQTL	BIOS_eQTL_geneLevel	ENSG00000072694	FCGR2B	T	7.83456e-52	-15.1477	0	T	-
1	161651064	rs723177-T	1.02e-10	fetal	1:161651064:C:T	eQTLcatalogue	CEDAR_neutrophil_CD15	ENSG00000072694	FCGR2B	T	2.56265e-10	0.184311	1.28132e-06	T	+
1	161651064	rs723177-T	1.02e-10	fetal	1:161651064:C:T	eQTLcatalogue	CEDAR_neutrophil_CD15	ENSG00000072694	FCGR2B	T	8.1132e-10	0.229433	4.0566e-06	T	+
1	161651064	rs723177-T	1.02e-10	fetal	1:161651064:C:T	GTEx/v8	Whole_Blood	ENSG00000072694	FCGR2B	C	1.97148e-09	0.237969	2.16881e-61	T	-
1	161651064	rs723177-T	1.02e-10	fetal	1:161651064:C:T	eQTLcatalogue	BLUEPRINT_ge_neutrophil	ENSG00000072694	FCGR2B	T	1.37354e-08	0.441367	6.8677e-05	T	+
1	161651064	rs723177-T	1.02e-10	fetal	1:161651064:C:T	BIOSQTL	BIOS_eQTL_geneLevel	ENSG00000244682	FCGR2C	T	1.07071e-60	-16.4352	0	T	-
1	161651064	rs723177-T	1.02e-10	fetal	1:161651064:C:T	BIOSQTL	BIOS_eQTL_geneLevel	ENSG00000244682	FCGR2C	T	1.02463e-11	-6.80286	0	T	-
1	161651064	rs723177-T	1.02e-10	fetal	1:161651064:C:T	BIOSQTL	BIOS_eQTL_geneLevel	ENSG00000203747	FCGR3A	T	7.24209e-28	10.9424	0	T	+
1	161651064	rs723177-T	1.02e-10	fetal	1:161651064:C:T	BIOSQTL	BIOS_eQTL_geneLevel	ENSG00000162747	FCGR3B	T	7.24209e-28	10.9424	0	T	+
1	161651064	rs723177-T	1.02e-10	fetal	1:161651064:C:T	GTEx/v8	Skin_Sun_Exposed_Lower_leg	ENSG00000162747	FCGR3B	C	1.84305e-11	0.358675	1.13673e-41	T	-
1	161651064	rs723177-T	1.02e-10	fetal	1:161651064:C:T	eQTLGen	eQTLGen_cis_eQTLs	ENSG00000162747	FCGR3B	T	3.0151e-10	6.2981	0	T	+
1	161651064	rs723177-T	1.02e-10	fetal	1:161651064:C:T	eQTLcatalogue	TwinsUK_ge_skin	ENSG00000162747	FCGR3B	T	2.47023e-08	0.420126	0.000123511	T	+
1	161651064	rs723177-T	1.02e-10	fetal	1:161651064:C:T	GTEx/v8	Skin_Not_Sun_Exposed_Suprapubic	ENSG00000162747	FCGR3B	C	2.50194e-08	0.346031	2.02501e-32	T	-
1	161651064	rs723177-T	1.02e-10	fetal	1:161651064:C:T	BIOSQTL	BIOS_eQTL_geneLevel	ENSG00000225217	HSPA7	T	6.27983e-34	12.1427	0	T	+
1	161651064	rs723177-T	1.02e-10	fetal	1:161651064:C:T	eQTLGen	eQTLGen_cis_eQTLs	ENSG00000225217	HSPA7	T	1.9928e-21	9.5056	0	T	+
1	161651064	rs723177-T	1.02e-10	fetal	1:161651064:C:T	GTEx/v8	Whole_Blood	ENSG00000225217	HSPA7	C	2.94806e-09	-0.228258	3.1738e-15	T	+
1	161651064	rs723177-T	1.02e-10	fetal	1:161651064:C:T	BIOSQTL	BIOS_eQTL_geneLevel	ENSG00000234211	RP11-25K21.1	T	7.83456e-52	-15.1477	0	T	-
1	161651064	rs723177-T	1.02e-10	fetal	1:161651064:C:T	eQTLcatalogue	TwinsUK_ge_LCL	ENSG00000234211	RP11-25K21.1	T	1.79294e-21	-0.497619	8.9647e-18	T	-
1	161651064	rs723177-T	1.02e-10	fetal	1:161651064:C:T	GTEx/v8	Spleen	ENSG00000234211	RP11-25K21.1	C	2.62125e-15	-0.542989	6.24529e-19	T	+
1	161651064	rs723177-T	1.02e-10	fetal	1:161651064:C:T	GTEx/v8	Adipose_Subcutaneous	ENSG00000234211	RP11-25K21.1	C	5.08935e-12	-0.317699	1.8053e-08	T	+
1	231733795	rs1655296-G	4.856e-14	fetal	1:231733795:G:T	eQTLGen	eQTLGen_cis_eQTLs	ENSG00000162946	DISC1	G	2.8761e-260	-34.4628	0	G	-
1	231733795	rs1655296-G	4.856e-14	fetal	1:231733795:G:T	BIOSQTL	BIOS_eQTL_geneLevel	ENSG00000162946	DISC1	G	1.92179e-153	-26.387	0	G	-
1	231733795	rs1655296-G	4.856e-14	fetal	1:231733795:G:T	BIOSQTL	BIOS_eQTL_geneLevel	ENSG00000162946	DISC1	G	2.4956e-70	-17.7292	0	G	-
1	231733795	rs1655296-G	4.856e-14	fetal	1:231733795:G:T	eQTLcatalogue	Lepik_2017_ge_blood	ENSG00000162946	DISC1	G	2.57904e-24	0.220978	1.28952e-20	G	+
1	231733795	rs1655296-G	4.856e-14	fetal	1:231733795:G:T	GTEx/v8	Whole_Blood	ENSG00000162946	DISC1	T	1.367e-23	0.227174	4.31553e-40	G	-
1	231733795	rs1655296-G	4.856e-14	fetal	1:231733795:G:T	eQTLcatalogue	TwinsUK_ge_LCL	ENSG00000162946	DISC1	G	2.03862e-17	0.28563	1.01931e-13	G	+
1	231733795	rs1655296-G	4.856e-14	fetal	1:231733795:G:T	eQTLcatalogue	BLUEPRINT_ge_T-cell	ENSG00000162946	DISC1	G	3.7103e-11	0.165051	1.85515e-07	G	+
1	231733795	rs1655296-G	4.856e-14	fetal	1:231733795:G:T	DICE	T_CD8_naive	ENSG00000162946	DISC1	T	7.05557e-11	0.932951	0.049	G	-
1	231733795	rs1655296-G	4.856e-14	fetal	1:231733795:G:T	DICE	T_CD4_naive_TREG	ENSG00000162946	DISC1	T	1.15462e-10	0.924678	0.049	G	-
1	231733795	rs1655296-G	4.856e-14	fetal	1:231733795:G:T	GTEx/v8	Nerve_Tibial	ENSG00000162946	DISC1	T	6.82868e-10	-0.188702	2.45415e-24	G	+
1	231733795	rs1655296-G	4.856e-14	fetal	1:231733795:G:T	DICE	T_CD4_naive	ENSG00000162946	DISC1	T	3.12028e-09	0.869882	0.049	G	-
1	231733795	rs1655296-G	4.856e-14	fetal	1:231733795:G:T	DICE	NK	ENSG00000162946	DISC1	T	4.59618e-09	0.827661	0.049	G	-
1	231733795	rs1655296-G	4.856e-14	fetal	1:231733795:G:T	DICE	T_CD8_naive_activated	ENSG00000162946	DISC1	T	4.96107e-09	0.84567	0.049	G	-
1	231733795	rs1655296-G	4.856e-14	fetal	1:231733795:G:T	DICE	T_CD4_TFH	ENSG00000162946	DISC1	T	2.51036e-08	0.80595	0.049	G	-
1	231733795	rs1655296-G	4.856e-14	fetal	1:231733795:G:T	eQTLcatalogue	TwinsUK_ge_fat	ENSG00000135766	EGLN1	G	1.69726e-08	-0.061912	8.4863e-05	G	-
1	231733795	rs1655296-G	4.856e-14	fetal	1:231733795:G:T	eQTLGen	eQTLGen_cis_eQTLs	ENSG00000116903	EXOC8	G	1.8985e-15	7.948	0	G	+
1	231733795	rs1655296-G	4.856e-14	fetal	1:231733795:G:T	eQTLGen	eQTLGen_cis_eQTLs	ENSG00000233461	RP11-295G20.2	G	1.7301e-49	14.789	0	G	+
1	231733795	rs1655296-G	4.856e-14	fetal	1:231733795:G:T	eQTLGen	eQTLGen_cis_eQTLs	ENSG00000116991	SIPA1L2	G	5.0353e-09	5.846	3.23311e-05	G	+
1	231733795	rs1655296-G	4.856e-14	fetal	1:231733795:G:T	eQTLGen	eQTLGen_cis_eQTLs	ENSG00000010072	SPRTN	G	3.7083e-18	8.6876	0	G	+
1	231733795	rs1655296-G	4.856e-14	fetal	1:231733795:G:T	eQTLGen	eQTLGen_cis_eQTLs	ENSG00000116918	TSNAX	G	2.7155e-13	7.3078	0	G	+
1	231733795	rs1655296-G	4.856e-14	fetal	1:231733795:G:T	BIOSQTL	BIOS_eQTL_geneLevel	ENSG00000270106	TSNAX-DISC1	G	2.4956e-70	-17.7292	0	G	-
1	239822859	rs10925945-T	1.692e-09	fetal	1:239822859:C:T	BIOSQTL	BIOS_eQTL_geneLevel	ENSG00000133019	CHRM3	C	5.8224e-180	-28.605	0	T	+
1	239822859	rs10925945-T	1.692e-09	fetal	1:239822859:C:T	BIOSQTL	BIOS_eQTL_geneLevel	ENSG00000233355	CHRM3-AS2	C	5.8224e-180	-28.605	0	T	+
1	239822859	rs10925945-T	1.692e-09	fetal	1:239822859:C:T	BIOSQTL	BIOS_eQTL_geneLevel	ENSG00000233355	CHRM3-AS2	C	2.0158e-164	-27.327	0	T	+
1	239822859	rs10925945-T	1.692e-09	fetal	1:239822859:C:T	eQTLcatalogue	Lepik_2017_ge_blood	ENSG00000233355	CHRM3-AS2	T	1.76189e-63	-1.25693	8.80945e-60	T	-
1	239822859	rs10925945-T	1.692e-09	fetal	1:239822859:C:T	GTEx/v8	Whole_Blood	ENSG00000233355	CHRM3-AS2	C	1.3264e-62	-0.937462	2.39281e-58	T	+
1	239822859	rs10925945-T	1.692e-09	fetal	1:239822859:C:T	eQTLcatalogue	BLUEPRINT_ge_T-cell	ENSG00000233355	CHRM3-AS2	T	3.88537e-36	-2.15242	1.94269e-32	T	-
1	239822859	rs10925945-T	1.692e-09	fetal	1:239822859:C:T	eQTLcatalogue	TwinsUK_ge_blood	ENSG00000233355	CHRM3-AS2	T	7.93475e-32	-1.10894	3.96737e-28	T	-
1	239822859	rs10925945-T	1.692e-09	fetal	1:239822859:C:T	GTEx/v8	Adipose_Subcutaneous	ENSG00000233355	CHRM3-AS2	C	1.05174e-19	-0.945905	1.67746e-15	T	+
1	239822859	rs10925945-T	1.692e-09	fetal	1:239822859:C:T	GTEx/v8	Thyroid	ENSG00000233355	CHRM3-AS2	C	1.86048e-18	-0.712587	5.0388e-14	T	+
1	239822859	rs10925945-T	1.692e-09	fetal	1:239822859:C:T	GTEx/v8	Colon_Transverse	ENSG00000233355	CHRM3-AS2	C	1.45223e-17	-0.594379	3.24178e-14	T	+
1	239822859	rs10925945-T	1.692e-09	fetal	1:239822859:C:T	GTEx/v8	Lung	ENSG00000233355	CHRM3-AS2	C	4.95578e-13	-0.768331	4.48865e-10	T	+
1	239822859	rs10925945-T	1.692e-09	fetal	1:239822859:C:T	GTEx/v8	Spleen	ENSG00000233355	CHRM3-AS2	C	6.58973e-11	-1.22712	5.05356e-08	T	+
1	239822859	rs10925945-T	1.692e-09	fetal	1:239822859:C:T	eQTLcatalogue	GENCORD_ge_T-cell	ENSG00000233355	CHRM3-AS2	T	7.21666e-11	-1.12042	3.60833e-07	T	-
1	239822859	rs10925945-T	1.692e-09	fetal	1:239822859:C:T	GTEx/v8	Esophagus_Mucosa	ENSG00000233355	CHRM3-AS2	C	1.20436e-10	-0.477176	2.84784e-08	T	+
1	239822859	rs10925945-T	1.692e-09	fetal	1:239822859:C:T	DICE	T_CD4_naive	ENSG00000233355	CHRM3-AS2	C	1.26032e-09	-1.5863	0.049	T	+
1	239822859	rs10925945-T	1.692e-09	fetal	1:239822859:C:T	GTEx/v8	Prostate	ENSG00000233355	CHRM3-AS2	C	3.11763e-09	-0.819593	2.07241e-06	T	+
1	239822859	rs10925945-T	1.692e-09	fetal	1:239822859:C:T	GTEx/v8	Colon_Sigmoid	ENSG00000233355	CHRM3-AS2	C	3.24908e-09	-0.74894	3.78393e-06	T	+
1	239822859	rs10925945-T	1.692e-09	fetal	1:239822859:C:T	DICE	T_CD8_naive_activated	ENSG00000233355	CHRM3-AS2	C	7.96995e-09	-1.52847	0.049	T	+
1	239822859	rs10925945-T	1.692e-09	fetal	1:239822859:C:T	GTEx/v8	Adipose_Visceral_Omentum	ENSG00000233355	CHRM3-AS2	C	9.73319e-09	-0.690416	1.0483e-05	T	+
1	239822859	rs10925945-T	1.692e-09	fetal	1:239822859:C:T	DICE	T_CD4_naive_TREG	ENSG00000233355	CHRM3-AS2	C	1.32523e-08	-1.48722	0.049	T	+
1	239822859	rs10925945-T	1.692e-09	fetal	1:239822859:C:T	DICE	T_CD4_naive_activated	ENSG00000233355	CHRM3-AS2	C	1.7305e-08	-1.48191	0.049	T	+
1	239822859	rs10925945-T	1.692e-09	fetal	1:239822859:C:T	DICE	T_CD4_TH17	ENSG00000233355	CHRM3-AS2	C	2.35103e-08	-1.43285	0.049	T	+
1	239822859	rs10925945-T	1.692e-09	fetal	1:239822859:C:T	DICE	T_CD8_naive	ENSG00000233355	CHRM3-AS2	C	4.6648e-08	-1.3835	0.049	T	+
2	46567276	rs4953353-G	1.379e-10	fetal	2:46567276:G:T	eQTLGen	eQTLGen_cis_eQTLs	ENSG00000116016	EPAS1	T	3.0804e-19	-8.9656	0	G	+
2	46567276	rs4953353-G	1.379e-10	fetal	2:46567276:G:T	BIOSQTL	BIOS_eQTL_geneLevel	ENSG00000116016	EPAS1	T	6.95978e-10	-6.1669	0	G	+
3	123065778	rs11708067-G	1.833e-16	fetal	3:123065778:A:G	EyeGEx	EyeGEx	ENSG00000173175	ADCY5	G	8.67073e-14	0.61447	3.57618e-11	G	+
3	156795414	rs9817452-G	1.719e-12	fetal	3:156795414:G:T	eQTLGen	eQTLGen_cis_eQTLs	ENSG00000163660	CCNL1	T	2.9963e-09	5.932	2.59926e-05	G	-
3	156795414	rs9817452-G	1.719e-12	fetal	3:156795414:G:T	eQTLcatalogue	TwinsUK_ge_fat	ENSG00000240875	LINC00886	G	1.15788e-18	0.340057	5.7894e-15	G	+
3	156795414	rs9817452-G	1.719e-12	fetal	3:156795414:G:T	GTEx/v8	Artery_Tibial	ENSG00000240875	LINC00886	T	3.95692e-13	0.333576	1.07489e-63	G	-
3	156795414	rs9817452-G	1.719e-12	fetal	3:156795414:G:T	eQTLGen	eQTLGen_cis_eQTLs	ENSG00000240875	LINC00886	T	2.6215e-08	5.565	0.000114635	G	-
3	156795414	rs9817452-G	1.719e-12	fetal	3:156795414:G:T	GTEx/v8	Testis	ENSG00000241544	RP11-6F2.5	T	1.70067e-10	-0.260269	5.46049e-25	G	+
3	156795414	rs9817452-G	1.719e-12	fetal	3:156795414:G:T	eQTLcatalogue	TwinsUK_ge_fat	ENSG00000163659	TIPARP	G	1.23646e-53	0.404169	6.1823e-50	G	+
3	156795414	rs9817452-G	1.719e-12	fetal	3:156795414:G:T	GTEx/v8	Artery_Tibial	ENSG00000163659	TIPARP	T	7.24574e-11	0.22777	6.19425e-10	G	-
4	95531563	rs74457440-A	3.371e-08	fetal	4:95531563:A:G	GTEx/v8	Cells_Cultured_fibroblasts	ENSG00000163110	PDLIM5	A	5.70335e-20	-0.366458	2.97859e-27	A	-
4	95531563	rs74457440-A	3.371e-08	fetal	4:95531563:A:G	EyeGEx	EyeGEx	ENSG00000163110	PDLIM5	A	3.45726e-09	-0.486216	1.72145e-06	A	-
5	132444128	rs72801474-A	7.339e-09	fetal	5:132444128:A:G	eQTLGen	eQTLGen_cis_eQTLs	ENSG00000170606	HSPA4	A	1.3667e-271	-35.2106	0	A	-
5	132444128	rs72801474-A	7.339e-09	fetal	5:132444128:A:G	eQTLGen	eQTLGen_cis_eQTLs	ENSG00000170606	HSPA4	A	1.3667e-271	-35.2106	0	G	+
5	132444128	rs72801474-A	7.339e-09	fetal	5:132444128:A:G	BIOSQTL	BIOS_eQTL_geneLevel	ENSG00000170606	HSPA4	A	1.73202e-82	-19.2394	0	A	-
5	132444128	rs72801474-A	7.339e-09	fetal	5:132444128:A:G	BIOSQTL	BIOS_eQTL_geneLevel	ENSG00000170606	HSPA4	A	1.73202e-82	-19.2394	0	G	+
5	132444128	rs72801474-A	7.339e-09	fetal	5:132444128:A:G	eQTLcatalogue	BLUEPRINT_ge_monocyte	ENSG00000170606	HSPA4	G	3.82801e-40	-0.258477	1.914e-36	G	-
5	132444128	rs72801474-A	7.339e-09	fetal	5:132444128:A:G	eQTLcatalogue	BLUEPRINT_ge_monocyte	ENSG00000170606	HSPA4	G	3.82801e-40	-0.258477	1.914e-36	A	+
5	132444128	rs72801474-A	7.339e-09	fetal	5:132444128:A:G	GTEx/v8	Skin_Sun_Exposed_Lower_leg	ENSG00000170606	HSPA4	A	6.56449e-36	-0.476368	1.0861e-29	A	-
5	132444128	rs72801474-A	7.339e-09	fetal	5:132444128:A:G	GTEx/v8	Skin_Sun_Exposed_Lower_leg	ENSG00000170606	HSPA4	A	6.56449e-36	-0.476368	1.0861e-29	G	+
5	132444128	rs72801474-A	7.339e-09	fetal	5:132444128:A:G	eQTLcatalogue	BLUEPRINT_ge_T-cell	ENSG00000170606	HSPA4	G	1.09424e-28	-0.198367	5.4712e-25	A	+
5	132444128	rs72801474-A	7.339e-09	fetal	5:132444128:A:G	eQTLcatalogue	BLUEPRINT_ge_T-cell	ENSG00000170606	HSPA4	G	1.09424e-28	-0.198367	5.4712e-25	G	-
5	132444128	rs72801474-A	7.339e-09	fetal	5:132444128:A:G	eQTLcatalogue	BLUEPRINT_ge_neutrophil	ENSG00000170606	HSPA4	G	1.24026e-28	-0.218319	6.2013e-25	G	-
5	132444128	rs72801474-A	7.339e-09	fetal	5:132444128:A:G	eQTLcatalogue	BLUEPRINT_ge_neutrophil	ENSG00000170606	HSPA4	G	1.24026e-28	-0.218319	6.2013e-25	A	+
5	132444128	rs72801474-A	7.339e-09	fetal	5:132444128:A:G	eQTLcatalogue	Lepik_2017_ge_blood	ENSG00000170606	HSPA4	G	8.33674e-22	-0.138193	4.16837e-18	G	-
5	132444128	rs72801474-A	7.339e-09	fetal	5:132444128:A:G	eQTLcatalogue	Lepik_2017_ge_blood	ENSG00000170606	HSPA4	G	8.33674e-22	-0.138193	4.16837e-18	A	+
5	132444128	rs72801474-A	7.339e-09	fetal	5:132444128:A:G	GTEx/v8	Skin_Not_Sun_Exposed_Suprapubic	ENSG00000170606	HSPA4	A	4.91361e-21	-0.384951	2.7099e-16	G	+
5	132444128	rs72801474-A	7.339e-09	fetal	5:132444128:A:G	GTEx/v8	Skin_Not_Sun_Exposed_Suprapubic	ENSG00000170606	HSPA4	A	4.91361e-21	-0.384951	2.7099e-16	A	-
5	132444128	rs72801474-A	7.339e-09	fetal	5:132444128:A:G	eQTLcatalogue	GEUVADIS_ge_LCL	ENSG00000170606	HSPA4	G	1.50114e-18	-0.130829	7.5057e-15	A	+
5	132444128	rs72801474-A	7.339e-09	fetal	5:132444128:A:G	eQTLcatalogue	GEUVADIS_ge_LCL	ENSG00000170606	HSPA4	G	1.50114e-18	-0.130829	7.5057e-15	G	-
5	132444128	rs72801474-A	7.339e-09	fetal	5:132444128:A:G	GTEx/v8	Whole_Blood	ENSG00000170606	HSPA4	A	6.542e-18	-0.355222	2.33495e-13	A	-
5	132444128	rs72801474-A	7.339e-09	fetal	5:132444128:A:G	GTEx/v8	Whole_Blood	ENSG00000170606	HSPA4	A	6.542e-18	-0.355222	2.33495e-13	G	+
5	132444128	rs72801474-A	7.339e-09	fetal	5:132444128:A:G	GTEx/v8	Adipose_Subcutaneous	ENSG00000170606	HSPA4	A	8.43852e-16	-0.343926	1.30093e-11	A	-
5	132444128	rs72801474-A	7.339e-09	fetal	5:132444128:A:G	GTEx/v8	Adipose_Subcutaneous	ENSG00000170606	HSPA4	A	8.43852e-16	-0.343926	1.30093e-11	G	+
5	132444128	rs72801474-A	7.339e-09	fetal	5:132444128:A:G	eQTLcatalogue	Kasela_2017_T-cell_CD4	ENSG00000170606	HSPA4	G	1.46395e-14	-0.224594	7.31975e-11	G	-
5	132444128	rs72801474-A	7.339e-09	fetal	5:132444128:A:G	eQTLcatalogue	Kasela_2017_T-cell_CD4	ENSG00000170606	HSPA4	G	1.46395e-14	-0.224594	7.31975e-11	A	+
5	132444128	rs72801474-A	7.339e-09	fetal	5:132444128:A:G	eQTLcatalogue	Fairfax_2014_IFN24	ENSG00000170606	HSPA4	G	1.06669e-13	-0.141449	5.33345e-10	G	-
5	132444128	rs72801474-A	7.339e-09	fetal	5:132444128:A:G	eQTLcatalogue	Fairfax_2014_IFN24	ENSG00000170606	HSPA4	G	1.06669e-13	-0.141449	5.33345e-10	A	+
5	132444128	rs72801474-A	7.339e-09	fetal	5:132444128:A:G	EyeGEx	EyeGEx	ENSG00000170606	HSPA4	A	3.24611e-11	0.865967	1.66889e-08	A	+
5	132444128	rs72801474-A	7.339e-09	fetal	5:132444128:A:G	EyeGEx	EyeGEx	ENSG00000170606	HSPA4	A	3.24611e-11	0.865967	1.66889e-08	G	-
5	132444128	rs72801474-A	7.339e-09	fetal	5:132444128:A:G	eQTLcatalogue	Fairfax_2014_LPS24	ENSG00000170606	HSPA4	G	5.32995e-11	-0.151391	2.66497e-07	A	+
5	132444128	rs72801474-A	7.339e-09	fetal	5:132444128:A:G	eQTLcatalogue	Fairfax_2014_LPS24	ENSG00000170606	HSPA4	G	5.32995e-11	-0.151391	2.66497e-07	G	-
5	132444128	rs72801474-A	7.339e-09	fetal	5:132444128:A:G	GTEx/v8	Cells_Cultured_fibroblasts	ENSG00000170606	HSPA4	A	6.42349e-11	-0.174727	2.50985e-07	A	-
5	132444128	rs72801474-A	7.339e-09	fetal	5:132444128:A:G	GTEx/v8	Cells_Cultured_fibroblasts	ENSG00000170606	HSPA4	A	6.42349e-11	-0.174727	2.50985e-07	G	+
5	132444128	rs72801474-A	7.339e-09	fetal	5:132444128:A:G	eQTLcatalogue	Fairfax_2014_LPS2	ENSG00000170606	HSPA4	G	9.69276e-11	-0.166305	4.84638e-07	A	+
5	132444128	rs72801474-A	7.339e-09	fetal	5:132444128:A:G	eQTLcatalogue	Fairfax_2014_LPS2	ENSG00000170606	HSPA4	G	9.69276e-11	-0.166305	4.84638e-07	G	-
5	132444128	rs72801474-A	7.339e-09	fetal	5:132444128:A:G	eQTLcatalogue	Quach_2016_ge_monocyte_Pam3CSK4	ENSG00000170606	HSPA4	G	1.90511e-10	-0.120069	9.52555e-07	G	-
5	132444128	rs72801474-A	7.339e-09	fetal	5:132444128:A:G	eQTLcatalogue	Quach_2016_ge_monocyte_Pam3CSK4	ENSG00000170606	HSPA4	G	1.90511e-10	-0.120069	9.52555e-07	A	+
5	132444128	rs72801474-A	7.339e-09	fetal	5:132444128:A:G	eQTLcatalogue	Kasela_2017_T-cell_CD8	ENSG00000170606	HSPA4	G	1.93782e-10	-0.180458	9.6891e-07	A	+
5	132444128	rs72801474-A	7.339e-09	fetal	5:132444128:A:G	eQTLcatalogue	Kasela_2017_T-cell_CD8	ENSG00000170606	HSPA4	G	1.93782e-10	-0.180458	9.6891e-07	G	-
5	132444128	rs72801474-A	7.339e-09	fetal	5:132444128:A:G	GTEx/v8	Pancreas	ENSG00000170606	HSPA4	A	5.83366e-10	-0.397826	5.41929e-06	G	+
5	132444128	rs72801474-A	7.339e-09	fetal	5:132444128:A:G	GTEx/v8	Pancreas	ENSG00000170606	HSPA4	A	5.83366e-10	-0.397826	5.41929e-06	A	-
5	132444128	rs72801474-A	7.339e-09	fetal	5:132444128:A:G	eQTLcatalogue	Fairfax_2014_naive	ENSG00000170606	HSPA4	G	2.22729e-09	-0.107244	1.11364e-05	G	-
5	132444128	rs72801474-A	7.339e-09	fetal	5:132444128:A:G	eQTLcatalogue	Fairfax_2014_naive	ENSG00000170606	HSPA4	G	2.22729e-09	-0.107244	1.11364e-05	A	+
5	132444128	rs72801474-A	7.339e-09	fetal	5:132444128:A:G	eQTLcatalogue	Fairfax_2014_IFN24	ENSG00000170606	HSPA4	G	2.44939e-09	-0.197694	1.22469e-05	G	-
5	132444128	rs72801474-A	7.339e-09	fetal	5:132444128:A:G	eQTLcatalogue	Fairfax_2014_IFN24	ENSG00000170606	HSPA4	G	2.44939e-09	-0.197694	1.22469e-05	A	+
5	132444128	rs72801474-A	7.339e-09	fetal	5:132444128:A:G	eQTLcatalogue	Quach_2016_ge_monocyte_LPS	ENSG00000170606	HSPA4	G	2.55286e-09	-0.120818	1.27643e-05	A	+
5	132444128	rs72801474-A	7.339e-09	fetal	5:132444128:A:G	eQTLcatalogue	Quach_2016_ge_monocyte_LPS	ENSG00000170606	HSPA4	G	2.55286e-09	-0.120818	1.27643e-05	G	-
5	132444128	rs72801474-A	7.339e-09	fetal	5:132444128:A:G	eQTLcatalogue	Alasoo_2018_ge_macrophage_IFNg	ENSG00000170606	HSPA4	G	2.88607e-09	-0.192529	1.44304e-05	A	+
5	132444128	rs72801474-A	7.339e-09	fetal	5:132444128:A:G	eQTLcatalogue	Alasoo_2018_ge_macrophage_IFNg	ENSG00000170606	HSPA4	G	2.88607e-09	-0.192529	1.44304e-05	G	-
5	132444128	rs72801474-A	7.339e-09	fetal	5:132444128:A:G	eQTLcatalogue	Fairfax_2014_IFN24	ENSG00000170606	HSPA4	G	3.89652e-09	-0.12111	1.94826e-05	A	+
5	132444128	rs72801474-A	7.339e-09	fetal	5:132444128:A:G	eQTLcatalogue	Fairfax_2014_IFN24	ENSG00000170606	HSPA4	G	3.89652e-09	-0.12111	1.94826e-05	G	-
5	132444128	rs72801474-A	7.339e-09	fetal	5:132444128:A:G	eQTLcatalogue	Quach_2016_ge_monocyte_naive	ENSG00000170606	HSPA4	G	1.57318e-08	-0.12742	7.8659e-05	G	-
5	132444128	rs72801474-A	7.339e-09	fetal	5:132444128:A:G	eQTLcatalogue	Quach_2016_ge_monocyte_naive	ENSG00000170606	HSPA4	G	1.57318e-08	-0.12742	7.8659e-05	A	+
5	132444128	rs72801474-A	7.339e-09	fetal	5:132444128:A:G	eQTLcatalogue	Kasela_2017_T-cell_CD4	ENSG00000170606	HSPA4	G	4.0335e-08	-0.193616	0.000201675	A	+
5	132444128	rs72801474-A	7.339e-09	fetal	5:132444128:A:G	eQTLcatalogue	Kasela_2017_T-cell_CD4	ENSG00000170606	HSPA4	G	4.0335e-08	-0.193616	0.000201675	G	-
5	132444128	rs72801474-A	7.339e-09	fetal	5:132444128:A:G	eQTLGen	eQTLGen_cis_eQTLs	ENSG00000197208	SLC22A4	A	4.2863e-13	-7.2462	0	A	-
5	132444128	rs72801474-A	7.339e-09	fetal	5:132444128:A:G	eQTLGen	eQTLGen_cis_eQTLs	ENSG00000197208	SLC22A4	A	4.2863e-13	-7.2462	0	G	+
5	132444128	rs72801474-A	7.339e-09	fetal	5:132444128:A:G	eQTLGen	eQTLGen_cis_eQTLs	ENSG00000197375	SLC22A5	A	2.8661e-15	-7.8965	0	G	+
5	132444128	rs72801474-A	7.339e-09	fetal	5:132444128:A:G	eQTLGen	eQTLGen_cis_eQTLs	ENSG00000197375	SLC22A5	A	2.8661e-15	-7.8965	0	A	-
5	142429811	rs3822394-C	5.796e-09	fetal	5:142429811:A:C	eQTLGen	eQTLGen_cis_eQTLs	ENSG00000145819	ARHGAP26	C	3.4166e-26	10.5874	0	C	+
5	142429811	rs3822394-C	5.796e-09	fetal	5:142429811:A:C	BIOSQTL	BIOS_eQTL_geneLevel	ENSG00000145819	ARHGAP26	C	2.04397e-10	6.35813	0	C	+
6	35517390	rs9800506-T	2.577e-09	fetal	6:35517390:G:T	eQTLGen	eQTLGen_cis_eQTLs	ENSG00000157343	ARMC12	T	5.1052e-14	-7.5291	0	T	-
6	35517390	rs9800506-T	2.577e-09	fetal	6:35517390:G:T	BIOSQTL	BIOS_eQTL_geneLevel	ENSG00000157343	ARMC12	T	4.80444e-08	-5.45832	4.54004e-05	T	-
6	35517390	rs9800506-T	2.577e-09	fetal	6:35517390:G:T	eQTLGen	eQTLGen_cis_eQTLs	ENSG00000198755	RPL10A	T	1.5708e-25	-10.4434	0	T	-
6	35517390	rs9800506-T	2.577e-09	fetal	6:35517390:G:T	BIOSQTL	BIOS_eQTL_geneLevel	ENSG00000198755	RPL10A	T	3.59198e-10	-6.27077	0	T	-
6	35517390	rs9800506-T	2.577e-09	fetal	6:35517390:G:T	eQTLGen	eQTLGen_cis_eQTLs	ENSG00000096063	SRPK1	T	1.1446e-18	8.8202	0	T	+
6	35517390	rs9800506-T	2.577e-09	fetal	6:35517390:G:T	GTEx/v8	Cells_Cultured_fibroblasts	ENSG00000007866	TEAD3	T	6.09646e-19	-0.335141	6.67216e-51	T	-
6	35517390	rs9800506-T	2.577e-09	fetal	6:35517390:G:T	GTEx/v8	Nerve_Tibial	ENSG00000112041	TULP1	T	3.44118e-08	0.263079	2.39096e-05	T	+
6	152042413	rs11756568-A	1.951e-18	fetal	6:152042413:A:T	eQTLGen	eQTLGen_cis_eQTLs	ENSG00000091831	ESR1	T	1.0622e-38	-13.0107	0	A	+
6	152042413	rs11756568-A	1.951e-18	fetal	6:152042413:A:T	eQTLcatalogue	BLUEPRINT_ge_T-cell	ENSG00000091831	ESR1	A	6.37617e-11	-0.517782	3.18808e-07	A	-
6	152042413	rs11756568-A	1.951e-18	fetal	6:152042413:A:T	BIOSQTL	BIOS_eQTL_geneLevel	ENSG00000091831	ESR1	T	1.57014e-10	-6.39839	0	A	+
7	16193877	rs7783810-C	1.852e-12	fetal	7:16193877:C:T	GTEx/v8	Brain_Cerebellar_Hemisphere	ENSG00000224683	RPL36AP29	T	6.63058e-13	0.660063	4.9333e-20	C	-
7	35282931	rs10486660-A	9.491e-13	fetal	7:35282931:A:C	GTEx/v8	Heart_Left_Ventricle	ENSG00000226063	AC009531.2	C	1.21134e-11	0.354254	1.14501e-07	A	-
7	35282931	rs10486660-A	9.491e-13	fetal	7:35282931:A:C	eQTLGen	eQTLGen_cis_eQTLs	ENSG00000173852	DPY19L1	C	2.0326e-143	-25.4986	0	A	+
7	35282931	rs10486660-A	9.491e-13	fetal	7:35282931:A:C	EyeGEx	EyeGEx	ENSG00000173852	DPY19L1	C	1.0013e-14	0.542495	4.44845e-12	A	-
7	35282931	rs10486660-A	9.491e-13	fetal	7:35282931:A:C	eQTLcatalogue	Quach_2016_ge_monocyte_naive	ENSG00000173852	DPY19L1	A	4.11486e-11	-0.143344	2.05743e-07	A	-
7	35282931	rs10486660-A	9.491e-13	fetal	7:35282931:A:C	eQTLcatalogue	Lepik_2017_ge_blood	ENSG00000173852	DPY19L1	A	1.3467e-10	-0.0937135	6.7335e-07	A	-
7	35282931	rs10486660-A	9.491e-13	fetal	7:35282931:A:C	eQTLcatalogue	Quach_2016_ge_monocyte_Pam3CSK4	ENSG00000173852	DPY19L1	A	2.88365e-09	-0.148154	1.44182e-05	A	-
7	35282931	rs10486660-A	9.491e-13	fetal	7:35282931:A:C	eQTLcatalogue	Quach_2016_ge_monocyte_LPS	ENSG00000173852	DPY19L1	A	4.68749e-09	-0.141035	2.34375e-05	A	-
7	35282931	rs10486660-A	9.491e-13	fetal	7:35282931:A:C	eQTLcatalogue	Fairfax_2014_LPS24	ENSG00000173852	DPY19L1	A	3.32936e-08	-0.0762839	0.000166468	A	-
7	35282931	rs10486660-A	9.491e-13	fetal	7:35282931:A:C	eQTLcatalogue	Fairfax_2014_naive	ENSG00000173852	DPY19L1	A	4.43445e-08	-0.0731126	0.000221722	A	-
7	35282931	rs10486660-A	9.491e-13	fetal	7:35282931:A:C	PsychENCODE	PsychENCODE_eQTLs	ENSG00000189212	DPY19L2P1	C	4.26256e-09	0.0465775	8.34846e-07	A	-
7	35282931	rs10486660-A	9.491e-13	fetal	7:35282931:A:C	GTEx/v8	Heart_Atrial_Appendage	ENSG00000164532	TBX20	C	2.11029e-11	-0.216311	1.08094e-08	A	+
8	23342043	rs6557677-T	2.66e-09	fetal	8:23342043:A:T	BIOSQTL	BIOS_eQTL_geneLevel	ENSG00000253390	CTC-756D1.2	T	3.53503e-09	-5.90451	6.00709e-06	T	-
8	23342043	rs6557677-T	2.66e-09	fetal	8:23342043:A:T	eQTLGen	eQTLGen_cis_eQTLs	ENSG00000167034	NKX3-1	T	3.692e-68	-17.4458	0	T	-
8	23342043	rs6557677-T	2.66e-09	fetal	8:23342043:A:T	BIOSQTL	BIOS_eQTL_geneLevel	ENSG00000167034	NKX3-1	T	5.99752e-15	-7.8039	0	T	-
8	23342043	rs6557677-T	2.66e-09	fetal	8:23342043:A:T	eQTLGen	eQTLGen_cis_eQTLs	ENSG00000147454	SLC25A37	T	1.3334e-13	-7.4027	0	T	-
8	142247979	rs12543725-G	9.202e-09	fetal	8:142247979:A:G	eQTLGen	eQTLGen_cis_eQTLs	ENSG00000105339	DENND3	A	7.0056e-101	21.3226	0	G	-
8	142247979	rs12543725-G	9.202e-09	fetal	8:142247979:A:G	eQTLcatalogue	Kasela_2017_T-cell_CD8	ENSG00000105339	DENND3	G	1.63232e-10	0.189281	8.1616e-07	G	+
8	142247979	rs12543725-G	9.202e-09	fetal	8:142247979:A:G	eQTLGen	eQTLGen_cis_eQTLs	ENSG00000253307	RP11-10J21.4	A	6.3102e-11	-6.5361	0	G	+
8	142247979	rs12543725-G	9.202e-09	fetal	8:142247979:A:G	eQTLGen	eQTLGen_cis_eQTLs	ENSG00000022567	SLC45A4	A	1.3222e-30	11.4999	0	G	-
8	142247979	rs12543725-G	9.202e-09	fetal	8:142247979:A:G	GTEx/v8	Colon_Sigmoid	ENSG00000022567	SLC45A4	A	2.31039e-09	0.291943	3.11289e-10	G	-
8	142247979	rs12543725-G	9.202e-09	fetal	8:142247979:A:G	GTEx/v8	Thyroid	ENSG00000022567	SLC45A4	A	2.85768e-08	0.18345	4.44854e-11	G	-
9	110822658	rs1434836-A	2.865e-10	fetal	9:110822658:A:G	eQTLGen	eQTLGen_cis_eQTLs	ENSG00000213557	RP11-240E2.2	G	4.7493e-27	10.7704	0	A	-
9	110822658	rs1434836-A	2.865e-10	fetal	9:110822658:A:G	BIOSQTL	BIOS_eQTL_geneLevel	ENSG00000213557	RP11-240E2.2	G	6.53632e-13	7.18886	0	A	-
10	115805056	rs1801253-C	8.064e-17	fetal	10:115805056:C:G	eQTLGen	eQTLGen_cis_eQTLs	ENSG00000043591	ADRB1	G	1.0288e-39	-13.1879	0	C	+
10	115805056	rs1801253-C	8.064e-17	fetal	10:115805056:C:G	GTEx/v8	Testis	ENSG00000043591	ADRB1	C	3.46999e-13	0.457462	2.54661e-10	C	+
11	2839751	rs2237892-T	1.034e-08	fetal	11:2839751:C:T	eQTLGen	eQTLGen_cis_eQTLs	ENSG00000129757	CDKN1C	T	2.5356e-10	-6.3247	0	T	-
11	8255408	rs2168101-C	2.134e-09	maternal	11:8255408:A:C	GTEx/v8	Muscle_Skeletal	ENSG00000166407	LMO1	A	1.56426e-09	-0.130606	4.77766e-26	C	+
12	47180370	rs180435-C	1.679e-12	maternal	12:47180370:C:G	eQTLGen	eQTLGen_cis_eQTLs	ENSG00000257261	RP11-96H19.1	C	2.8567e-18	8.7171	0	C	+
12	47180370	rs180435-C	1.679e-12	maternal	12:47180370:C:G	eQTLcatalogue	BLUEPRINT_ge_T-cell	ENSG00000257261	RP11-96H19.1	C	2.5926e-08	-0.367442	0.00012963	C	-
12	47180370	rs180435-C	1.679e-12	maternal	12:47180370:C:G	GTEx/v8	Pancreas	ENSG00000139209	SLC38A4	G	4.78988e-12	0.447241	3.81967e-11	C	-
12	47180370	rs180435-C	1.679e-12	maternal	12:47180370:C:G	GTEx/v8	Pancreas	ENSG00000139209	SLC38A4	G	4.78988e-12	0.447241	3.81967e-11	G	+
14	94838142	rs112635299-T	1.422e-15	fetal	14:94838142:G:T	eQTLGen	eQTLGen_cis_eQTLs	ENSG00000119632	IFI27L2	T	5.9328e-24	-10.0929	0	T	-
14	94838142	rs112635299-T	1.422e-15	fetal	14:94838142:G:T	eQTLGen	eQTLGen_cis_eQTLs	ENSG00000197249	SERPINA1	T	1.3803e-22	9.7795	0	T	+
15	91428636	rs7177338-A	3.277e-10	fetal	15:91428636:A:G	BIOSQTL	BIOS_eQTL_geneLevel	ENSG00000182511	FES	G	2.70214e-51	-15.0661	0	A	+
15	91428636	rs7177338-A	3.277e-10	fetal	15:91428636:A:G	GTEx/v8	Cells_Cultured_fibroblasts	ENSG00000182511	FES	A	7.83327e-43	0.510057	3.33895e-41	A	+
15	91428636	rs7177338-A	3.277e-10	fetal	15:91428636:A:G	eQTLcatalogue	HipSci_ge_iPSC	ENSG00000182511	FES	G	2.21417e-35	0.36327	1.10708e-31	A	-
15	91428636	rs7177338-A	3.277e-10	fetal	15:91428636:A:G	eQTLcatalogue	TwinsUK_ge_LCL	ENSG00000182511	FES	G	1.53048e-28	0.257639	7.6524e-25	A	-
15	91428636	rs7177338-A	3.277e-10	fetal	15:91428636:A:G	GTEx/v8	Thyroid	ENSG00000182511	FES	A	4.31046e-24	0.341336	1.6003e-42	A	+
15	91428636	rs7177338-A	3.277e-10	fetal	15:91428636:A:G	eQTLcatalogue	GENCORD_ge_LCL	ENSG00000182511	FES	G	6.86998e-20	0.407934	3.43499e-16	A	-
15	91428636	rs7177338-A	3.277e-10	fetal	15:91428636:A:G	eQTLcatalogue	Fairfax_2012_B-cell_CD19	ENSG00000182511	FES	G	1.58515e-18	0.225038	7.92575e-15	A	-
15	91428636	rs7177338-A	3.277e-10	fetal	15:91428636:A:G	eQTLcatalogue	Fairfax_2014_LPS24	ENSG00000182511	FES	G	2.60536e-16	0.194388	1.30268e-12	A	-
15	91428636	rs7177338-A	3.277e-10	fetal	15:91428636:A:G	GTEx/v8	Pancreas	ENSG00000182511	FES	A	7.58909e-15	0.32883	1.16471e-17	A	+
15	91428636	rs7177338-A	3.277e-10	fetal	15:91428636:A:G	eQTLcatalogue	GENCORD_ge_fibroblast	ENSG00000182511	FES	G	5.22581e-14	0.298385	2.61291e-10	A	-
15	91428636	rs7177338-A	3.277e-10	fetal	15:91428636:A:G	eQTLcatalogue	Lepik_2017_ge_blood	ENSG00000182511	FES	G	1.21439e-13	0.0915116	6.07195e-10	A	-
15	91428636	rs7177338-A	3.277e-10	fetal	15:91428636:A:G	EyeGEx	EyeGEx	ENSG00000182511	FES	G	2.47868e-13	-0.514969	1.61873e-10	A	+
15	91428636	rs7177338-A	3.277e-10	fetal	15:91428636:A:G	eQTLcatalogue	Fairfax_2014_naive	ENSG00000182511	FES	G	3.14996e-12	0.0878414	1.57498e-08	A	-
15	91428636	rs7177338-A	3.277e-10	fetal	15:91428636:A:G	eQTLcatalogue	Fairfax_2014_IFN24	ENSG00000182511	FES	G	5.49505e-11	0.112324	2.74753e-07	A	-
15	91428636	rs7177338-A	3.277e-10	fetal	15:91428636:A:G	GTEx/v8	Whole_Blood	ENSG00000182511	FES	A	3.37351e-10	0.0935887	2.48789e-11	A	+
15	91428636	rs7177338-A	3.277e-10	fetal	15:91428636:A:G	GTEx/v8	Lung	ENSG00000182511	FES	A	1.16807e-09	0.179667	6.89149e-13	A	+
15	91428636	rs7177338-A	3.277e-10	fetal	15:91428636:A:G	eQTLcatalogue	TwinsUK_ge_skin	ENSG00000182511	FES	G	1.32311e-09	0.100347	6.61555e-06	A	-
15	91428636	rs7177338-A	3.277e-10	fetal	15:91428636:A:G	GTEx/v8	Skin_Sun_Exposed_Lower_leg	ENSG00000182511	FES	A	3.02019e-09	0.133888	3.12998e-10	A	+
15	91428636	rs7177338-A	3.277e-10	fetal	15:91428636:A:G	GTEx/v8	Skin_Not_Sun_Exposed_Suprapubic	ENSG00000182511	FES	A	3.22095e-09	0.163051	1.68894e-11	A	+
15	91428636	rs7177338-A	3.277e-10	fetal	15:91428636:A:G	GTEx/v8	Artery_Tibial	ENSG00000182511	FES	A	3.32922e-09	0.142267	1.34465e-09	A	+
15	91428636	rs7177338-A	3.277e-10	fetal	15:91428636:A:G	GTEx/v8	Adipose_Visceral_Omentum	ENSG00000182511	FES	A	3.55706e-09	0.207137	1.27623e-13	A	+
15	91428636	rs7177338-A	3.277e-10	fetal	15:91428636:A:G	GTEx/v8	Nerve_Tibial	ENSG00000182511	FES	A	6.07209e-09	0.167253	8.50893e-11	A	+
15	91428636	rs7177338-A	3.277e-10	fetal	15:91428636:A:G	eQTLcatalogue	CEDAR_monocyte_CD14	ENSG00000182511	FES	G	1.88349e-08	0.0797509	9.41745e-05	A	-
15	91428636	rs7177338-A	3.277e-10	fetal	15:91428636:A:G	eQTLcatalogue	GEUVADIS_ge_LCL	ENSG00000182511	FES	G	3.6509e-08	0.374067	0.000182545	A	-
15	91428636	rs7177338-A	3.277e-10	fetal	15:91428636:A:G	GTEx/v8	Esophagus_Mucosa	ENSG00000140564	FURIN	A	2.96089e-17	-0.231823	7.58364e-18	A	-
15	91428636	rs7177338-A	3.277e-10	fetal	15:91428636:A:G	eQTLGen	eQTLGen_cis_eQTLs	ENSG00000140564	FURIN	G	2.7254e-12	-6.9912	0	A	+
15	91428636	rs7177338-A	3.277e-10	fetal	15:91428636:A:G	eQTLGen	eQTLGen_cis_eQTLs	ENSG00000184508	HDDC3	G	2.4498e-08	-5.5766	0.000114723	A	+
15	91428636	rs7177338-A	3.277e-10	fetal	15:91428636:A:G	eQTLGen	eQTLGen_cis_eQTLs	ENSG00000196547	MAN2A2	G	1.3261e-17	8.5415	0	A	-
15	91428636	rs7177338-A	3.277e-10	fetal	15:91428636:A:G	eQTLGen	eQTLGen_cis_eQTLs	ENSG00000166965	RCCD1	G	2.4313e-12	7.0073	0	A	-
16	20006986	rs57790054-G	5.539e-09	fetal	16:20006986:A:G	eQTLGen	eQTLGen_cis_eQTLs	ENSG00000103544	C16orf62	G	1.6643e-11	-6.7326	0	G	-
16	87882209	rs876987-G	1.241e-08	fetal	16:87882209:A:G	eQTLGen	eQTLGen_cis_eQTLs	ENSG00000103257	SLC7A5	G	6.8247e-20	9.1305	0	G	+
16	87882209	rs876987-G	1.241e-08	fetal	16:87882209:A:G	GTEx/v8	Skin_Sun_Exposed_Lower_leg	ENSG00000103257	SLC7A5	G	2.69798e-16	0.258599	2.79816e-12	G	+
16	87882209	rs876987-G	1.241e-08	fetal	16:87882209:A:G	GTEx/v8	Adipose_Subcutaneous	ENSG00000103257	SLC7A5	G	5.72524e-15	0.29472	5.94755e-11	G	+
16	87882209	rs876987-G	1.241e-08	fetal	16:87882209:A:G	GTEx/v8	Artery_Tibial	ENSG00000103257	SLC7A5	G	1.5725e-11	0.187119	1.37767e-07	G	+
16	87882209	rs876987-G	1.241e-08	fetal	16:87882209:A:G	GTEx/v8	Adipose_Visceral_Omentum	ENSG00000103257	SLC7A5	G	2.02698e-11	0.189198	2.59046e-09	G	+
16	87882209	rs876987-G	1.241e-08	fetal	16:87882209:A:G	eQTLcatalogue	TwinsUK_ge_fat	ENSG00000103257	SLC7A5	A	5.39424e-10	0.293276	2.69712e-06	G	-
20	11200008	rs6040436-T	1.548e-22	fetal	20:11200008:C:T	GTEx/v8	Lung	ENSG00000101384	JAG1	T	1.90494e-16	0.308346	6.66351e-15	T	+
20	11207949	rs2207099-A	8.771e-10	paternal	20:11207949:A:G	GTEx/v8	Lung	ENSG00000101384	JAG1	A	2.28294e-18	0.32492	6.66351e-15	A	+

### Sheet: Supplementary Table 15
Supplementary Table 15: Annotation of SNPs at the placental weight loci with respect to protein quantitative trait loci (pQTL)
The pQTL results are based on Sun et al.,Suhre et al., Emilsson et al., and Kilpeläinen et al..
PW_leadsnp_chr	PW_leadsnp_pos	PW_leadsnp_rsid_effect_allele	catalog_reported_rsid_effect_allele	r2_leadsnp_and_reported	hg19_coordinates	hg38_coordinates	a1	a2	trait	efo	study	pmid	ancestry	year	beta	se	p	direction	n	dataset
1	161651064	rs723177-T	rs1674757-T	0.905433	chr1:161644387	chr1:161674597	A	T	Low affinity immunoglobulin gamma Fc region receptor II-b	EFO_0004747	Sun B	29875488	European	2018	0.8315	0.0223	7.76e-304	+	3301	Sun-B_pQTL_EUR_2017
1	161651064	rs723177-T	rs1674757-T	0.905433	chr1:161644387	chr1:161674597	A	T	Low affinity immunoglobulin gamma Fc region receptor II-a	EFO_0004747	Sun B	29875488	European	2018	0.2334	0.0263	6.76e-19	+	3301	Sun-B_pQTL_EUR_2017
1	161651064	rs723177-T	rs723177-T	1	chr1:161651064	chr1:161681274	C	T	Low affinity immunoglobulin gamma Fc region receptor II-b	EFO_0004747	Sun B	29875488	European	2018	-0.8872	0.0221	0	-	3301	Sun-B_pQTL_EUR_2017
1	161651064	rs723177-T	rs723177-T	1	chr1:161651064	chr1:161681274	C	T	Low affinity immunoglobulin gamma Fc region receptor II-a/b	EFO_0004747	Suhre K	28240269	European	2017	-0.8046	0.04282	1.352e-67	-	1000	Suhre-K_pQTL_EUR_2017
1	161651064	rs723177-T	rs723177-T	1	chr1:161651064	chr1:161681274	C	T	Low affinity immunoglobulin gamma Fc region receptor II-a	EFO_0004747	Sun B	29875488	European	2018	-0.2268	0.0267	1.91e-17	-	3301	Sun-B_pQTL_EUR_2017
1	161651064	rs723177-T	rs1256288-G	1	chr1:161654843	chr1:161685053	C	G	Low affinity immunoglobulin gamma Fc region receptor II-b	EFO_0004747	Sun B	29875488	European	2018	0.8777	0.0219	0	+	3301	Sun-B_pQTL_EUR_2017
1	161651064	rs723177-T	rs1256288-G	1	chr1:161654843	chr1:161685053	C	G	Low affinity immunoglobulin gamma Fc region receptor II-a	EFO_0004747	Sun B	29875488	European	2018	0.2246	0.0264	1.86e-17	+	3301	Sun-B_pQTL_EUR_2017
1	161651064	rs723177-T	rs72633697-T	1	chr1:161659088	chr1:161689298	C	T	Low affinity immunoglobulin gamma Fc region receptor II-b	EFO_0004747	Sun B	29875488	European	2018	0.8837	0.0221	0	+	3301	Sun-B_pQTL_EUR_2017
1	161651064	rs723177-T	rs72633697-T	1	chr1:161659088	chr1:161689298	C	T	Low affinity immunoglobulin gamma Fc region receptor II-a	EFO_0004747	Sun B	29875488	European	2018	0.2276	0.0266	1.15e-17	+	3301	Sun-B_pQTL_EUR_2017
1	161651064	rs723177-T	rs72633697-T	1	chr1:161659088	chr1:161689298	T	C	Blood serum		Emilsson V	30072576	European	2018	-0.962	0.02	1e-300	-	3200	Emilsson-V_pQTL_EUR_2018
1	161651064	rs723177-T	rs10917717-?	0.794545	chr1:161672052	chr1:161702262	C	T	Low affinity immunoglobulin gamma Fc region receptor II-b	EFO_0004747	Sun B	29875488	European	2018	0.8031	0.0244	1.41e-237	+	3301	Sun-B_pQTL_EUR_2017
1	161651064	rs723177-T	rs10917717-?	0.794545	chr1:161672052	chr1:161702262	C	T	Low affinity immunoglobulin gamma Fc region receptor II-a	EFO_0004747	Sun B	29875488	European	2018	0.2085	0.0279	7.76e-14	+	3301	Sun-B_pQTL_EUR_2017
1	161651064	rs723177-T	rs6671332-?	0.789546	chr1:161672451	chr1:161702661	A	G	Low affinity immunoglobulin gamma Fc region receptor II-b	EFO_0004747	Sun B	29875488	European	2018	0.8083	0.0245	2.69e-239	+	3301	Sun-B_pQTL_EUR_2017
1	161651064	rs723177-T	rs6671332-?	0.789546	chr1:161672451	chr1:161702661	A	G	Low affinity immunoglobulin gamma Fc region receptor II-a	EFO_0004747	Sun B	29875488	European	2018	0.214	0.028	2.09e-14	+	3301	Sun-B_pQTL_EUR_2017
3	156795414	rs9817452-G	rs900400-?	0.950198	chr3:156798775	chr3:157080986	C	T	Leptin	EFO_0004747	Kilpelainen T	26833098	European	2016			5.6e-09		-	pQTL_2017
3	156795414	rs9817452-G	rs900400-C	0.950198	chr3:156798775	chr3:157080986	C	T	Leptin	EFO_0004747	Kilpelainen T	26833098	European	2016			5.6e-09		-	pQTL_2017
3	156795414	rs9817452-G	rs900400-T	0.950198	chr3:156798775	chr3:157080986	C	T	Leptin	EFO_0004747	Kilpelainen T	26833098	European	2016			5.6e-09		-	pQTL_2017
5	158317602	rs75512885-T	rs10476265-T	0.685328	chr5:158179152	chr5:158752144	C	T	Immunoglobulin lambda-like polypeptide 1	EFO_0004747	Sun B	29875488	European	2018	0.2694	0.0409	4.37e-11	+	3301	Sun-B_pQTL_EUR_2017
5	158317602	rs75512885-T	rs4704780-A	0.885175	chr5:158246785	chr5:158819777	A	C	Immunoglobulin lambda-like polypeptide 1	EFO_0004747	Sun B	29875488	European	2018	0.2792	0.0429	7.59e-11	+	3301	Sun-B_pQTL_EUR_2017
5	158317602	rs75512885-T	rs4704963-C	0.940038	chr5:158247378	chr5:158820370	C	T	Immunoglobulin lambda-like polypeptide 1	EFO_0004747	Sun B	29875488	European	2018	-0.3085	0.0453	9.33e-12	-	3301	Sun-B_pQTL_EUR_2017
5	158317602	rs75512885-T	rs58889466-C	0.940038	chr5:158253683	chr5:158826675	C	T	Immunoglobulin lambda-like polypeptide 1	EFO_0004747	Sun B	29875488	European	2018	-0.3101	0.045	5.62e-12	-	3301	Sun-B_pQTL_EUR_2017
5	158317602	rs75512885-T	rs112824187-A	0.940038	chr5:158265308	chr5:158838300	A	G	Immunoglobulin lambda-like polypeptide 1	EFO_0004747	Sun B	29875488	European	2018	-0.3076	0.0452	9.55e-12	-	3301	Sun-B_pQTL_EUR_2017
5	158317602	rs75512885-T	rs10077799-T	0.954669	chr5:158272083	chr5:158845075	C	T	Immunoglobulin lambda-like polypeptide 1	EFO_0004747	Sun B	29875488	European	2018	-0.3074	0.0453	1.17e-11	-	3301	Sun-B_pQTL_EUR_2017
5	158317602	rs75512885-T	rs75512885-T	1	chr5:158317602	chr5:158890594	A	T	Immunoglobulin lambda-like polypeptide 1	EFO_0004747	Sun B	29875488	European	2018	-0.295	0.0454	8.32e-11	-	3301	Sun-B_pQTL_EUR_2017
5	158317602	rs75512885-T	rs77581390-G	0.880272	chr5:158433563	chr5:159006555	A	G	Immunoglobulin lambda-like polypeptide 1	EFO_0004747	Sun B	29875488	European	2018	-0.2558	0.045	1.32e-08	-	3301	Sun-B_pQTL_EUR_2017
5	158317602	rs75512885-T	rs56356600-T	0.852236	chr5:158439165	chr5:159012157	C	T	Immunoglobulin lambda-like polypeptide 1	EFO_0004747	Sun B	29875488	European	2018	0.2457	0.044	2.29e-08	+	3301	Sun-B_pQTL_EUR_2017
14	94838142	rs112635299-T	rs112635299 -T	1	chr14:94838142	chr14:94371805	G	T	39S ribosomal protein L33, mitochondrial	EFO_0004747	Sun B	29875488	European	2018	-1.706	0.079	1.41e-103	-	3301	Sun-B_pQTL_EUR_2017
14	94838142	rs112635299-T	rs112635299-?	1	chr14:94838142	chr14:94371805	G	T	39S ribosomal protein L33, mitochondrial	EFO_0004747	Sun B	29875488	European	2018	-1.706	0.079	1.41e-103	-	3301	Sun-B_pQTL_EUR_2017
14	94838142	rs112635299-T	rs112635299-G	1	chr14:94838142	chr14:94371805	G	T	39S ribosomal protein L33, mitochondrial	EFO_0004747	Sun B	29875488	European	2018	-1.706	0.079	1.41e-103	-	3301	Sun-B_pQTL_EUR_2017
14	94838142	rs112635299-T	rs112635299-T	1	chr14:94838142	chr14:94371805	G	T	39S ribosomal protein L33, mitochondrial	EFO_0004747	Sun B	29875488	European	2018	-1.706	0.079	1.41e-103	-	3301	Sun-B_pQTL_EUR_2017
14	94838142	rs112635299-T	rs112635299 -T	1	chr14:94838142	chr14:94371805	G	T	Zinc finger protein 175	EFO_0004747	Sun B	29875488	European	2018	-1.354	0.081	7.94e-63	-	3301	Sun-B_pQTL_EUR_2017
14	94838142	rs112635299-T	rs112635299-?	1	chr14:94838142	chr14:94371805	G	T	Zinc finger protein 175	EFO_0004747	Sun B	29875488	European	2018	-1.354	0.081	7.94e-63	-	3301	Sun-B_pQTL_EUR_2017
14	94838142	rs112635299-T	rs112635299-G	1	chr14:94838142	chr14:94371805	G	T	Zinc finger protein 175	EFO_0004747	Sun B	29875488	European	2018	-1.354	0.081	7.94e-63	-	3301	Sun-B_pQTL_EUR_2017
14	94838142	rs112635299-T	rs112635299-T	1	chr14:94838142	chr14:94371805	G	T	Zinc finger protein 175	EFO_0004747	Sun B	29875488	European	2018	-1.354	0.081	7.94e-63	-	3301	Sun-B_pQTL_EUR_2017
14	94838142	rs112635299-T	rs112635299 -T	1	chr14:94838142	chr14:94371805	G	T	Lysosomal acid phosphatase	EFO_0004747	Sun B	29875488	European	2018	-1.193	0.0818	3.39e-48	-	3301	Sun-B_pQTL_EUR_2017
14	94838142	rs112635299-T	rs112635299-?	1	chr14:94838142	chr14:94371805	G	T	Lysosomal acid phosphatase	EFO_0004747	Sun B	29875488	European	2018	-1.193	0.0818	3.39e-48	-	3301	Sun-B_pQTL_EUR_2017
14	94838142	rs112635299-T	rs112635299-G	1	chr14:94838142	chr14:94371805	G	T	Lysosomal acid phosphatase	EFO_0004747	Sun B	29875488	European	2018	-1.193	0.0818	3.39e-48	-	3301	Sun-B_pQTL_EUR_2017
14	94838142	rs112635299-T	rs112635299-T	1	chr14:94838142	chr14:94371805	G	T	Lysosomal acid phosphatase	EFO_0004747	Sun B	29875488	European	2018	-1.193	0.0818	3.39e-48	-	3301	Sun-B_pQTL_EUR_2017
14	94838142	rs112635299-T	rs112635299 -T	1	chr14:94838142	chr14:94371805	G	T	Neutrophil cytosol factor 2	EFO_0004747	Sun B	29875488	European	2018	-1.028	0.0825	1.12e-35	-	3301	Sun-B_pQTL_EUR_2017
14	94838142	rs112635299-T	rs112635299-?	1	chr14:94838142	chr14:94371805	G	T	Neutrophil cytosol factor 2	EFO_0004747	Sun B	29875488	European	2018	-1.028	0.0825	1.12e-35	-	3301	Sun-B_pQTL_EUR_2017
14	94838142	rs112635299-T	rs112635299-G	1	chr14:94838142	chr14:94371805	G	T	Neutrophil cytosol factor 2	EFO_0004747	Sun B	29875488	European	2018	-1.028	0.0825	1.12e-35	-	3301	Sun-B_pQTL_EUR_2017
14	94838142	rs112635299-T	rs112635299-T	1	chr14:94838142	chr14:94371805	G	T	Neutrophil cytosol factor 2	EFO_0004747	Sun B	29875488	European	2018	-1.028	0.0825	1.12e-35	-	3301	Sun-B_pQTL_EUR_2017
14	94838142	rs112635299-T	rs112635299 -T	1	chr14:94838142	chr14:94371805	G	T	Serine/threonine-protein kinase pim-1	EFO_0004747	Sun B	29875488	European	2018	-1.027	0.0825	1.38e-35	-	3301	Sun-B_pQTL_EUR_2017
14	94838142	rs112635299-T	rs112635299-?	1	chr14:94838142	chr14:94371805	G	T	Serine/threonine-protein kinase pim-1	EFO_0004747	Sun B	29875488	European	2018	-1.027	0.0825	1.38e-35	-	3301	Sun-B_pQTL_EUR_2017
14	94838142	rs112635299-T	rs112635299-G	1	chr14:94838142	chr14:94371805	G	T	Serine/threonine-protein kinase pim-1	EFO_0004747	Sun B	29875488	European	2018	-1.027	0.0825	1.38e-35	-	3301	Sun-B_pQTL_EUR_2017
14	94838142	rs112635299-T	rs112635299-T	1	chr14:94838142	chr14:94371805	G	T	Serine/threonine-protein kinase pim-1	EFO_0004747	Sun B	29875488	European	2018	-1.027	0.0825	1.38e-35	-	3301	Sun-B_pQTL_EUR_2017
14	94838142	rs112635299-T	rs112635299 -T	1	chr14:94838142	chr14:94371805	G	T	Synaptosomal-associated protein 25	EFO_0004747	Sun B	29875488	European	2018	-0.9927	0.0826	2.75e-33	-	3301	Sun-B_pQTL_EUR_2017
14	94838142	rs112635299-T	rs112635299-?	1	chr14:94838142	chr14:94371805	G	T	Synaptosomal-associated protein 25	EFO_0004747	Sun B	29875488	European	2018	-0.9927	0.0826	2.75e-33	-	3301	Sun-B_pQTL_EUR_2017
14	94838142	rs112635299-T	rs112635299-G	1	chr14:94838142	chr14:94371805	G	T	Synaptosomal-associated protein 25	EFO_0004747	Sun B	29875488	European	2018	-0.9927	0.0826	2.75e-33	-	3301	Sun-B_pQTL_EUR_2017
14	94838142	rs112635299-T	rs112635299-T	1	chr14:94838142	chr14:94371805	G	T	Synaptosomal-associated protein 25	EFO_0004747	Sun B	29875488	European	2018	-0.9927	0.0826	2.75e-33	-	3301	Sun-B_pQTL_EUR_2017
14	94838142	rs112635299-T	rs112635299 -T	1	chr14:94838142	chr14:94371805	G	T	WNT1-inducible-signaling pathway protein 3	EFO_0004747	Sun B	29875488	European	2018	-0.7292	0.0834	2.29e-18	-	3301	Sun-B_pQTL_EUR_2017
14	94838142	rs112635299-T	rs112635299-?	1	chr14:94838142	chr14:94371805	G	T	WNT1-inducible-signaling pathway protein 3	EFO_0004747	Sun B	29875488	European	2018	-0.7292	0.0834	2.29e-18	-	3301	Sun-B_pQTL_EUR_2017
14	94838142	rs112635299-T	rs112635299-G	1	chr14:94838142	chr14:94371805	G	T	WNT1-inducible-signaling pathway protein 3	EFO_0004747	Sun B	29875488	European	2018	-0.7292	0.0834	2.29e-18	-	3301	Sun-B_pQTL_EUR_2017
14	94838142	rs112635299-T	rs112635299-T	1	chr14:94838142	chr14:94371805	G	T	WNT1-inducible-signaling pathway protein 3	EFO_0004747	Sun B	29875488	European	2018	-0.7292	0.0834	2.29e-18	-	3301	Sun-B_pQTL_EUR_2017
14	94838142	rs112635299-T	rs112635299 -T	1	chr14:94838142	chr14:94371805	G	T	DnaJ homolog subfamily B member 9	EFO_0004747	Sun B	29875488	European	2018	-0.7256	0.0834	3.39e-18	-	3301	Sun-B_pQTL_EUR_2017
14	94838142	rs112635299-T	rs112635299-?	1	chr14:94838142	chr14:94371805	G	T	DnaJ homolog subfamily B member 9	EFO_0004747	Sun B	29875488	European	2018	-0.7256	0.0834	3.39e-18	-	3301	Sun-B_pQTL_EUR_2017
14	94838142	rs112635299-T	rs112635299-G	1	chr14:94838142	chr14:94371805	G	T	DnaJ homolog subfamily B member 9	EFO_0004747	Sun B	29875488	European	2018	-0.7256	0.0834	3.39e-18	-	3301	Sun-B_pQTL_EUR_2017
14	94838142	rs112635299-T	rs112635299-T	1	chr14:94838142	chr14:94371805	G	T	DnaJ homolog subfamily B member 9	EFO_0004747	Sun B	29875488	European	2018	-0.7256	0.0834	3.39e-18	-	3301	Sun-B_pQTL_EUR_2017
14	94838142	rs112635299-T	rs112635299 -T	1	chr14:94838142	chr14:94371805	G	T	Thioredoxin domain-containing protein 5	EFO_0004747	Sun B	29875488	European	2018	-0.7054	0.0835	2.88e-17	-	3301	Sun-B_pQTL_EUR_2017
14	94838142	rs112635299-T	rs112635299-?	1	chr14:94838142	chr14:94371805	G	T	Thioredoxin domain-containing protein 5	EFO_0004747	Sun B	29875488	European	2018	-0.7054	0.0835	2.88e-17	-	3301	Sun-B_pQTL_EUR_2017
14	94838142	rs112635299-T	rs112635299-G	1	chr14:94838142	chr14:94371805	G	T	Thioredoxin domain-containing protein 5	EFO_0004747	Sun B	29875488	European	2018	-0.7054	0.0835	2.88e-17	-	3301	Sun-B_pQTL_EUR_2017
14	94838142	rs112635299-T	rs112635299-T	1	chr14:94838142	chr14:94371805	G	T	Thioredoxin domain-containing protein 5	EFO_0004747	Sun B	29875488	European	2018	-0.7054	0.0835	2.88e-17	-	3301	Sun-B_pQTL_EUR_2017
14	94838142	rs112635299-T	rs112635299 -T	1	chr14:94838142	chr14:94371805	G	T	Arfaptin-2	EFO_0004747	Sun B	29875488	European	2018	0.6264	0.0837	7.08e-14	+	3301	Sun-B_pQTL_EUR_2017
14	94838142	rs112635299-T	rs112635299-?	1	chr14:94838142	chr14:94371805	G	T	Arfaptin-2	EFO_0004747	Sun B	29875488	European	2018	0.6264	0.0837	7.08e-14	+	3301	Sun-B_pQTL_EUR_2017
14	94838142	rs112635299-T	rs112635299-G	1	chr14:94838142	chr14:94371805	G	T	Arfaptin-2	EFO_0004747	Sun B	29875488	European	2018	0.6264	0.0837	7.08e-14	+	3301	Sun-B_pQTL_EUR_2017
14	94838142	rs112635299-T	rs112635299-T	1	chr14:94838142	chr14:94371805	G	T	Arfaptin-2	EFO_0004747	Sun B	29875488	European	2018	0.6264	0.0837	7.08e-14	+	3301	Sun-B_pQTL_EUR_2017
14	94838142	rs112635299-T	rs112635299 -T	1	chr14:94838142	chr14:94371805	G	T	Glypican-6	EFO_0004747	Sun B	29875488	European	2018	-0.6078	0.0837	3.89e-13	-	3301	Sun-B_pQTL_EUR_2017
14	94838142	rs112635299-T	rs112635299-?	1	chr14:94838142	chr14:94371805	G	T	Glypican-6	EFO_0004747	Sun B	29875488	European	2018	-0.6078	0.0837	3.89e-13	-	3301	Sun-B_pQTL_EUR_2017
14	94838142	rs112635299-T	rs112635299-G	1	chr14:94838142	chr14:94371805	G	T	Glypican-6	EFO_0004747	Sun B	29875488	European	2018	-0.6078	0.0837	3.89e-13	-	3301	Sun-B_pQTL_EUR_2017
14	94838142	rs112635299-T	rs112635299-T	1	chr14:94838142	chr14:94371805	G	T	Glypican-6	EFO_0004747	Sun B	29875488	European	2018	-0.6078	0.0837	3.89e-13	-	3301	Sun-B_pQTL_EUR_2017
14	94838142	rs112635299-T	rs112635299 -T	1	chr14:94838142	chr14:94371805	G	T	Urea transporter 2	EFO_0004747	Sun B	29875488	European	2018	-0.6018	0.0837	6.46e-13	-	3301	Sun-B_pQTL_EUR_2017
14	94838142	rs112635299-T	rs112635299-?	1	chr14:94838142	chr14:94371805	G	T	Urea transporter 2	EFO_0004747	Sun B	29875488	European	2018	-0.6018	0.0837	6.46e-13	-	3301	Sun-B_pQTL_EUR_2017
14	94838142	rs112635299-T	rs112635299-G	1	chr14:94838142	chr14:94371805	G	T	Urea transporter 2	EFO_0004747	Sun B	29875488	European	2018	-0.6018	0.0837	6.46e-13	-	3301	Sun-B_pQTL_EUR_2017
14	94838142	rs112635299-T	rs112635299-T	1	chr14:94838142	chr14:94371805	G	T	Urea transporter 2	EFO_0004747	Sun B	29875488	European	2018	-0.6018	0.0837	6.46e-13	-	3301	Sun-B_pQTL_EUR_2017
14	94838142	rs112635299-T	rs112635299 -T	1	chr14:94838142	chr14:94371805	G	T	Complement C1q tumor necrosis factor-related protein 1	EFO_0004747	Sun B	29875488	European	2018	0.584	0.0838	3.16e-12	+	3301	Sun-B_pQTL_EUR_2017
14	94838142	rs112635299-T	rs112635299-?	1	chr14:94838142	chr14:94371805	G	T	Complement C1q tumor necrosis factor-related protein 1	EFO_0004747	Sun B	29875488	European	2018	0.584	0.0838	3.16e-12	+	3301	Sun-B_pQTL_EUR_2017
14	94838142	rs112635299-T	rs112635299-G	1	chr14:94838142	chr14:94371805	G	T	Complement C1q tumor necrosis factor-related protein 1	EFO_0004747	Sun B	29875488	European	2018	0.584	0.0838	3.16e-12	+	3301	Sun-B_pQTL_EUR_2017
14	94838142	rs112635299-T	rs112635299-T	1	chr14:94838142	chr14:94371805	G	T	Complement C1q tumor necrosis factor-related protein 1	EFO_0004747	Sun B	29875488	European	2018	0.584	0.0838	3.16e-12	+	3301	Sun-B_pQTL_EUR_2017
14	94838142	rs112635299-T	rs112635299 -T	1	chr14:94838142	chr14:94371805	G	T	UDP-glucuronosyltransferase 1-6	EFO_0004747	Sun B	29875488	European	2018	-0.5217	0.0839	5.01e-10	-	3301	Sun-B_pQTL_EUR_2017
14	94838142	rs112635299-T	rs112635299-?	1	chr14:94838142	chr14:94371805	G	T	UDP-glucuronosyltransferase 1-6	EFO_0004747	Sun B	29875488	European	2018	-0.5217	0.0839	5.01e-10	-	3301	Sun-B_pQTL_EUR_2017
14	94838142	rs112635299-T	rs112635299-G	1	chr14:94838142	chr14:94371805	G	T	UDP-glucuronosyltransferase 1-6	EFO_0004747	Sun B	29875488	European	2018	-0.5217	0.0839	5.01e-10	-	3301	Sun-B_pQTL_EUR_2017
14	94838142	rs112635299-T	rs112635299-T	1	chr14:94838142	chr14:94371805	G	T	UDP-glucuronosyltransferase 1-6	EFO_0004747	Sun B	29875488	European	2018	-0.5217	0.0839	5.01e-10	-	3301	Sun-B_pQTL_EUR_2017
14	94838142	rs112635299-T	rs112635299 -T	1	chr14:94838142	chr14:94371805	G	T	Discoidin, CUB and LCCL domain-containing protein 2	EFO_0004747	Sun B	29875488	European	2018	-0.5205	0.0839	5.5e-10	-	3301	Sun-B_pQTL_EUR_2017
14	94838142	rs112635299-T	rs112635299-?	1	chr14:94838142	chr14:94371805	G	T	Discoidin, CUB and LCCL domain-containing protein 2	EFO_0004747	Sun B	29875488	European	2018	-0.5205	0.0839	5.5e-10	-	3301	Sun-B_pQTL_EUR_2017
14	94838142	rs112635299-T	rs112635299-G	1	chr14:94838142	chr14:94371805	G	T	Discoidin, CUB and LCCL domain-containing protein 2	EFO_0004747	Sun B	29875488	European	2018	-0.5205	0.0839	5.5e-10	-	3301	Sun-B_pQTL_EUR_2017
14	94838142	rs112635299-T	rs112635299-T	1	chr14:94838142	chr14:94371805	G	T	Discoidin, CUB and LCCL domain-containing protein 2	EFO_0004747	Sun B	29875488	European	2018	-0.5205	0.0839	5.5e-10	-	3301	Sun-B_pQTL_EUR_2017
14	94838142	rs112635299-T	rs112635299 -T	1	chr14:94838142	chr14:94371805	G	T	Ectonucleoside triphosphate diphosphohydrolase 5	EFO_0004747	Sun B	29875488	European	2018	-0.5147	0.0839	8.51e-10	-	3301	Sun-B_pQTL_EUR_2017
14	94838142	rs112635299-T	rs112635299-?	1	chr14:94838142	chr14:94371805	G	T	Ectonucleoside triphosphate diphosphohydrolase 5	EFO_0004747	Sun B	29875488	European	2018	-0.5147	0.0839	8.51e-10	-	3301	Sun-B_pQTL_EUR_2017
14	94838142	rs112635299-T	rs112635299-G	1	chr14:94838142	chr14:94371805	G	T	Ectonucleoside triphosphate diphosphohydrolase 5	EFO_0004747	Sun B	29875488	European	2018	-0.5147	0.0839	8.51e-10	-	3301	Sun-B_pQTL_EUR_2017
14	94838142	rs112635299-T	rs112635299-T	1	chr14:94838142	chr14:94371805	G	T	Ectonucleoside triphosphate diphosphohydrolase 5	EFO_0004747	Sun B	29875488	European	2018	-0.5147	0.0839	8.51e-10	-	3301	Sun-B_pQTL_EUR_2017
14	94838142	rs112635299-T	rs112635299 -T	1	chr14:94838142	chr14:94371805	G	T	C-C motif chemokine 15	EFO_0004747	Sun B	29875488	European	2018	-0.4932	0.0839	4.27e-09	-	3301	Sun-B_pQTL_EUR_2017
14	94838142	rs112635299-T	rs112635299-?	1	chr14:94838142	chr14:94371805	G	T	C-C motif chemokine 15	EFO_0004747	Sun B	29875488	European	2018	-0.4932	0.0839	4.27e-09	-	3301	Sun-B_pQTL_EUR_2017
14	94838142	rs112635299-T	rs112635299-G	1	chr14:94838142	chr14:94371805	G	T	C-C motif chemokine 15	EFO_0004747	Sun B	29875488	European	2018	-0.4932	0.0839	4.27e-09	-	3301	Sun-B_pQTL_EUR_2017
14	94838142	rs112635299-T	rs112635299-T	1	chr14:94838142	chr14:94371805	G	T	C-C motif chemokine 15	EFO_0004747	Sun B	29875488	European	2018	-0.4932	0.0839	4.27e-09	-	3301	Sun-B_pQTL_EUR_2017
14	94838142	rs112635299-T	rs112635299 -T	1	chr14:94838142	chr14:94371805	G	T	Suprabasin	EFO_0004747	Sun B	29875488	European	2018	-0.483	0.0839	8.71e-09	-	3301	Sun-B_pQTL_EUR_2017
14	94838142	rs112635299-T	rs112635299-?	1	chr14:94838142	chr14:94371805	G	T	Suprabasin	EFO_0004747	Sun B	29875488	European	2018	-0.483	0.0839	8.71e-09	-	3301	Sun-B_pQTL_EUR_2017
14	94838142	rs112635299-T	rs112635299-G	1	chr14:94838142	chr14:94371805	G	T	Suprabasin	EFO_0004747	Sun B	29875488	European	2018	-0.483	0.0839	8.71e-09	-	3301	Sun-B_pQTL_EUR_2017
14	94838142	rs112635299-T	rs112635299-T	1	chr14:94838142	chr14:94371805	G	T	Suprabasin	EFO_0004747	Sun B	29875488	European	2018	-0.483	0.0839	8.71e-09	-	3301	Sun-B_pQTL_EUR_2017
14	94838142	rs112635299-T	rs112635299 -T	1	chr14:94838142	chr14:94371805	G	T	Myeloblastin	EFO_0004747	Sun B	29875488	European	2018	0.4804	0.084	1.05e-08	+	3301	Sun-B_pQTL_EUR_2017
14	94838142	rs112635299-T	rs112635299-?	1	chr14:94838142	chr14:94371805	G	T	Myeloblastin	EFO_0004747	Sun B	29875488	European	2018	0.4804	0.084	1.05e-08	+	3301	Sun-B_pQTL_EUR_2017
14	94838142	rs112635299-T	rs112635299-G	1	chr14:94838142	chr14:94371805	G	T	Myeloblastin	EFO_0004747	Sun B	29875488	European	2018	0.4804	0.084	1.05e-08	+	3301	Sun-B_pQTL_EUR_2017
14	94838142	rs112635299-T	rs112635299-T	1	chr14:94838142	chr14:94371805	G	T	Myeloblastin	EFO_0004747	Sun B	29875488	European	2018	0.4804	0.084	1.05e-08	+	3301	Sun-B_pQTL_EUR_2017
14	94838142	rs112635299-T	rs112635299 -T	1	chr14:94838142	chr14:94371805	G	T	ADP-ribose pyrophosphatase, mitochondrial	EFO_0004747	Sun B	29875488	European	2018	-0.4711	0.084	2.04e-08	-	3301	Sun-B_pQTL_EUR_2017
14	94838142	rs112635299-T	rs112635299-?	1	chr14:94838142	chr14:94371805	G	T	ADP-ribose pyrophosphatase, mitochondrial	EFO_0004747	Sun B	29875488	European	2018	-0.4711	0.084	2.04e-08	-	3301	Sun-B_pQTL_EUR_2017
14	94838142	rs112635299-T	rs112635299-G	1	chr14:94838142	chr14:94371805	G	T	ADP-ribose pyrophosphatase, mitochondrial	EFO_0004747	Sun B	29875488	European	2018	-0.4711	0.084	2.04e-08	-	3301	Sun-B_pQTL_EUR_2017
14	94838142	rs112635299-T	rs112635299-T	1	chr14:94838142	chr14:94371805	G	T	ADP-ribose pyrophosphatase, mitochondrial	EFO_0004747	Sun B	29875488	European	2018	-0.4711	0.084	2.04e-08	-	3301	Sun-B_pQTL_EUR_2017
14	94838142	rs112635299-T	rs28929474-?	0.881944	chr14:94844947	chr14:94378610	T	C	39S ribosomal protein L33, mitochondrial	EFO_0004747	Sun B	29875488	European	2018	1.739	0.0784	4.27e-109	+	3301	Sun-B_pQTL_EUR_2017
14	94838142	rs112635299-T	rs28929474-C	0.881944	chr14:94844947	chr14:94378610	T	C	39S ribosomal protein L33, mitochondrial	EFO_0004747	Sun B	29875488	European	2018	1.739	0.0784	4.27e-109	+	3301	Sun-B_pQTL_EUR_2017
14	94838142	rs112635299-T	rs28929474-T	0.881944	chr14:94844947	chr14:94378610	T	C	39S ribosomal protein L33, mitochondrial	EFO_0004747	Sun B	29875488	European	2018	1.739	0.0784	4.27e-109	+	3301	Sun-B_pQTL_EUR_2017
14	94838142	rs112635299-T	rs28929474-?	0.881944	chr14:94844947	chr14:94378610	T	C	Zinc finger protein 175	EFO_0004747	Sun B	29875488	European	2018	1.384	0.0804	2.45e-66	+	3301	Sun-B_pQTL_EUR_2017
14	94838142	rs112635299-T	rs28929474-C	0.881944	chr14:94844947	chr14:94378610	T	C	Zinc finger protein 175	EFO_0004747	Sun B	29875488	European	2018	1.384	0.0804	2.45e-66	+	3301	Sun-B_pQTL_EUR_2017
14	94838142	rs112635299-T	rs28929474-T	0.881944	chr14:94844947	chr14:94378610	T	C	Zinc finger protein 175	EFO_0004747	Sun B	29875488	European	2018	1.384	0.0804	2.45e-66	+	3301	Sun-B_pQTL_EUR_2017
14	94838142	rs112635299-T	rs28929474-?	0.881944	chr14:94844947	chr14:94378610	T	C	Lysosomal acid phosphatase	EFO_0004747	Sun B	29875488	European	2018	1.196	0.0814	6.17e-49	+	3301	Sun-B_pQTL_EUR_2017
14	94838142	rs112635299-T	rs28929474-C	0.881944	chr14:94844947	chr14:94378610	T	C	Lysosomal acid phosphatase	EFO_0004747	Sun B	29875488	European	2018	1.196	0.0814	6.17e-49	+	3301	Sun-B_pQTL_EUR_2017
14	94838142	rs112635299-T	rs28929474-T	0.881944	chr14:94844947	chr14:94378610	T	C	Lysosomal acid phosphatase	EFO_0004747	Sun B	29875488	European	2018	1.196	0.0814	6.17e-49	+	3301	Sun-B_pQTL_EUR_2017
14	94838142	rs112635299-T	rs28929474-?	0.881944	chr14:94844947	chr14:94378610	T	C	Neutrophil cytosol factor 2	EFO_0004747	Sun B	29875488	European	2018	1.046	0.082	3.16e-37	+	3301	Sun-B_pQTL_EUR_2017
14	94838142	rs112635299-T	rs28929474-C	0.881944	chr14:94844947	chr14:94378610	T	C	Neutrophil cytosol factor 2	EFO_0004747	Sun B	29875488	European	2018	1.046	0.082	3.16e-37	+	3301	Sun-B_pQTL_EUR_2017
14	94838142	rs112635299-T	rs28929474-T	0.881944	chr14:94844947	chr14:94378610	T	C	Neutrophil cytosol factor 2	EFO_0004747	Sun B	29875488	European	2018	1.046	0.082	3.16e-37	+	3301	Sun-B_pQTL_EUR_2017
14	94838142	rs112635299-T	rs28929474-?	0.881944	chr14:94844947	chr14:94378610	T	C	Serine/threonine-protein kinase pim-1	EFO_0004747	Sun B	29875488	European	2018	1.03	0.0821	4.27e-36	+	3301	Sun-B_pQTL_EUR_2017
14	94838142	rs112635299-T	rs28929474-C	0.881944	chr14:94844947	chr14:94378610	T	C	Serine/threonine-protein kinase pim-1	EFO_0004747	Sun B	29875488	European	2018	1.03	0.0821	4.27e-36	+	3301	Sun-B_pQTL_EUR_2017
14	94838142	rs112635299-T	rs28929474-T	0.881944	chr14:94844947	chr14:94378610	T	C	Serine/threonine-protein kinase pim-1	EFO_0004747	Sun B	29875488	European	2018	1.03	0.0821	4.27e-36	+	3301	Sun-B_pQTL_EUR_2017
14	94838142	rs112635299-T	rs28929474-?	0.881944	chr14:94844947	chr14:94378610	T	C	Synaptosomal-associated protein 25	EFO_0004747	Sun B	29875488	European	2018	0.9825	0.0822	6.76e-33	+	3301	Sun-B_pQTL_EUR_2017
14	94838142	rs112635299-T	rs28929474-C	0.881944	chr14:94844947	chr14:94378610	T	C	Synaptosomal-associated protein 25	EFO_0004747	Sun B	29875488	European	2018	0.9825	0.0822	6.76e-33	+	3301	Sun-B_pQTL_EUR_2017
14	94838142	rs112635299-T	rs28929474-T	0.881944	chr14:94844947	chr14:94378610	T	C	Synaptosomal-associated protein 25	EFO_0004747	Sun B	29875488	European	2018	0.9825	0.0822	6.76e-33	+	3301	Sun-B_pQTL_EUR_2017
14	94838142	rs112635299-T	rs28929474-?	0.881944	chr14:94844947	chr14:94378610	T	C	WNT1-inducible-signaling pathway protein 3	EFO_0004747	Sun B	29875488	European	2018	0.7449	0.083	2.82e-19	+	3301	Sun-B_pQTL_EUR_2017
14	94838142	rs112635299-T	rs28929474-C	0.881944	chr14:94844947	chr14:94378610	T	C	WNT1-inducible-signaling pathway protein 3	EFO_0004747	Sun B	29875488	European	2018	0.7449	0.083	2.82e-19	+	3301	Sun-B_pQTL_EUR_2017
14	94838142	rs112635299-T	rs28929474-T	0.881944	chr14:94844947	chr14:94378610	T	C	WNT1-inducible-signaling pathway protein 3	EFO_0004747	Sun B	29875488	European	2018	0.7449	0.083	2.82e-19	+	3301	Sun-B_pQTL_EUR_2017
14	94838142	rs112635299-T	rs28929474-?	0.881944	chr14:94844947	chr14:94378610	T	C	Thioredoxin domain-containing protein 5	EFO_0004747	Sun B	29875488	European	2018	0.7328	0.083	1.1e-18	+	3301	Sun-B_pQTL_EUR_2017
14	94838142	rs112635299-T	rs28929474-C	0.881944	chr14:94844947	chr14:94378610	T	C	Thioredoxin domain-containing protein 5	EFO_0004747	Sun B	29875488	European	2018	0.7328	0.083	1.1e-18	+	3301	Sun-B_pQTL_EUR_2017
14	94838142	rs112635299-T	rs28929474-T	0.881944	chr14:94844947	chr14:94378610	T	C	Thioredoxin domain-containing protein 5	EFO_0004747	Sun B	29875488	European	2018	0.7328	0.083	1.1e-18	+	3301	Sun-B_pQTL_EUR_2017
14	94838142	rs112635299-T	rs28929474-?	0.881944	chr14:94844947	chr14:94378610	T	C	DnaJ homolog subfamily B member 9	EFO_0004747	Sun B	29875488	European	2018	0.7288	0.083	1.7e-18	+	3301	Sun-B_pQTL_EUR_2017
14	94838142	rs112635299-T	rs28929474-C	0.881944	chr14:94844947	chr14:94378610	T	C	DnaJ homolog subfamily B member 9	EFO_0004747	Sun B	29875488	European	2018	0.7288	0.083	1.7e-18	+	3301	Sun-B_pQTL_EUR_2017
14	94838142	rs112635299-T	rs28929474-T	0.881944	chr14:94844947	chr14:94378610	T	C	DnaJ homolog subfamily B member 9	EFO_0004747	Sun B	29875488	European	2018	0.7288	0.083	1.7e-18	+	3301	Sun-B_pQTL_EUR_2017
14	94838142	rs112635299-T	rs28929474-?	0.881944	chr14:94844947	chr14:94378610	T	C	Arfaptin-2	EFO_0004747	Sun B	29875488	European	2018	-0.6448	0.0833	9.55e-15	-	3301	Sun-B_pQTL_EUR_2017
14	94838142	rs112635299-T	rs28929474-C	0.881944	chr14:94844947	chr14:94378610	T	C	Arfaptin-2	EFO_0004747	Sun B	29875488	European	2018	-0.6448	0.0833	9.55e-15	-	3301	Sun-B_pQTL_EUR_2017
14	94838142	rs112635299-T	rs28929474-T	0.881944	chr14:94844947	chr14:94378610	T	C	Arfaptin-2	EFO_0004747	Sun B	29875488	European	2018	-0.6448	0.0833	9.55e-15	-	3301	Sun-B_pQTL_EUR_2017
14	94838142	rs112635299-T	rs28929474-?	0.881944	chr14:94844947	chr14:94378610	T	C	Glypican-6	EFO_0004747	Sun B	29875488	European	2018	0.6215	0.0833	8.71e-14	+	3301	Sun-B_pQTL_EUR_2017
14	94838142	rs112635299-T	rs28929474-C	0.881944	chr14:94844947	chr14:94378610	T	C	Glypican-6	EFO_0004747	Sun B	29875488	European	2018	0.6215	0.0833	8.71e-14	+	3301	Sun-B_pQTL_EUR_2017
14	94838142	rs112635299-T	rs28929474-T	0.881944	chr14:94844947	chr14:94378610	T	C	Glypican-6	EFO_0004747	Sun B	29875488	European	2018	0.6215	0.0833	8.71e-14	+	3301	Sun-B_pQTL_EUR_2017
14	94838142	rs112635299-T	rs28929474-?	0.881944	chr14:94844947	chr14:94378610	T	C	Urea transporter 2	EFO_0004747	Sun B	29875488	European	2018	0.5981	0.0833	7.08e-13	+	3301	Sun-B_pQTL_EUR_2017
14	94838142	rs112635299-T	rs28929474-C	0.881944	chr14:94844947	chr14:94378610	T	C	Urea transporter 2	EFO_0004747	Sun B	29875488	European	2018	0.5981	0.0833	7.08e-13	+	3301	Sun-B_pQTL_EUR_2017
14	94838142	rs112635299-T	rs28929474-T	0.881944	chr14:94844947	chr14:94378610	T	C	Urea transporter 2	EFO_0004747	Sun B	29875488	European	2018	0.5981	0.0833	7.08e-13	+	3301	Sun-B_pQTL_EUR_2017
14	94838142	rs112635299-T	rs28929474-?	0.881944	chr14:94844947	chr14:94378610	T	C	Complement C1q tumor necrosis factor-related protein 1	EFO_0004747	Sun B	29875488	European	2018	-0.5806	0.0834	3.39e-12	-	3301	Sun-B_pQTL_EUR_2017
14	94838142	rs112635299-T	rs28929474-C	0.881944	chr14:94844947	chr14:94378610	T	C	Complement C1q tumor necrosis factor-related protein 1	EFO_0004747	Sun B	29875488	European	2018	-0.5806	0.0834	3.39e-12	-	3301	Sun-B_pQTL_EUR_2017
14	94838142	rs112635299-T	rs28929474-T	0.881944	chr14:94844947	chr14:94378610	T	C	Complement C1q tumor necrosis factor-related protein 1	EFO_0004747	Sun B	29875488	European	2018	-0.5806	0.0834	3.39e-12	-	3301	Sun-B_pQTL_EUR_2017
14	94838142	rs112635299-T	rs28929474-?	0.881944	chr14:94844947	chr14:94378610	T	C	Discoidin, CUB and LCCL domain-containing protein 2	EFO_0004747	Sun B	29875488	European	2018	0.5463	0.0835	5.89e-11	+	3301	Sun-B_pQTL_EUR_2017
14	94838142	rs112635299-T	rs28929474-C	0.881944	chr14:94844947	chr14:94378610	T	C	Discoidin, CUB and LCCL domain-containing protein 2	EFO_0004747	Sun B	29875488	European	2018	0.5463	0.0835	5.89e-11	+	3301	Sun-B_pQTL_EUR_2017
14	94838142	rs112635299-T	rs28929474-T	0.881944	chr14:94844947	chr14:94378610	T	C	Discoidin, CUB and LCCL domain-containing protein 2	EFO_0004747	Sun B	29875488	European	2018	0.5463	0.0835	5.89e-11	+	3301	Sun-B_pQTL_EUR_2017
14	94838142	rs112635299-T	rs28929474-?	0.881944	chr14:94844947	chr14:94378610	T	C	UDP-glucuronosyltransferase 1-6	EFO_0004747	Sun B	29875488	European	2018	0.5266	0.0835	2.82e-10	+	3301	Sun-B_pQTL_EUR_2017
14	94838142	rs112635299-T	rs28929474-C	0.881944	chr14:94844947	chr14:94378610	T	C	UDP-glucuronosyltransferase 1-6	EFO_0004747	Sun B	29875488	European	2018	0.5266	0.0835	2.82e-10	+	3301	Sun-B_pQTL_EUR_2017
14	94838142	rs112635299-T	rs28929474-T	0.881944	chr14:94844947	chr14:94378610	T	C	UDP-glucuronosyltransferase 1-6	EFO_0004747	Sun B	29875488	European	2018	0.5266	0.0835	2.82e-10	+	3301	Sun-B_pQTL_EUR_2017
14	94838142	rs112635299-T	rs28929474-?	0.881944	chr14:94844947	chr14:94378610	T	C	Ectonucleoside triphosphate diphosphohydrolase 5	EFO_0004747	Sun B	29875488	European	2018	0.5169	0.0835	6.03e-10	+	3301	Sun-B_pQTL_EUR_2017
14	94838142	rs112635299-T	rs28929474-C	0.881944	chr14:94844947	chr14:94378610	T	C	Ectonucleoside triphosphate diphosphohydrolase 5	EFO_0004747	Sun B	29875488	European	2018	0.5169	0.0835	6.03e-10	+	3301	Sun-B_pQTL_EUR_2017
14	94838142	rs112635299-T	rs28929474-T	0.881944	chr14:94844947	chr14:94378610	T	C	Ectonucleoside triphosphate diphosphohydrolase 5	EFO_0004747	Sun B	29875488	European	2018	0.5169	0.0835	6.03e-10	+	3301	Sun-B_pQTL_EUR_2017
14	94838142	rs112635299-T	rs28929474-?	0.881944	chr14:94844947	chr14:94378610	T	C	C-C motif chemokine 15	EFO_0004747	Sun B	29875488	European	2018	0.5086	0.0835	1.15e-09	+	3301	Sun-B_pQTL_EUR_2017
14	94838142	rs112635299-T	rs28929474-C	0.881944	chr14:94844947	chr14:94378610	T	C	C-C motif chemokine 15	EFO_0004747	Sun B	29875488	European	2018	0.5086	0.0835	1.15e-09	+	3301	Sun-B_pQTL_EUR_2017
14	94838142	rs112635299-T	rs28929474-T	0.881944	chr14:94844947	chr14:94378610	T	C	C-C motif chemokine 15	EFO_0004747	Sun B	29875488	European	2018	0.5086	0.0835	1.15e-09	+	3301	Sun-B_pQTL_EUR_2017
14	94838142	rs112635299-T	rs28929474-?	0.881944	chr14:94844947	chr14:94378610	T	C	Suprabasin	EFO_0004747	Sun B	29875488	European	2018	0.5043	0.0835	1.55e-09	+	3301	Sun-B_pQTL_EUR_2017
14	94838142	rs112635299-T	rs28929474-C	0.881944	chr14:94844947	chr14:94378610	T	C	Suprabasin	EFO_0004747	Sun B	29875488	European	2018	0.5043	0.0835	1.55e-09	+	3301	Sun-B_pQTL_EUR_2017
14	94838142	rs112635299-T	rs28929474-T	0.881944	chr14:94844947	chr14:94378610	T	C	Suprabasin	EFO_0004747	Sun B	29875488	European	2018	0.5043	0.0835	1.55e-09	+	3301	Sun-B_pQTL_EUR_2017
14	94838142	rs112635299-T	rs28929474-?	0.881944	chr14:94844947	chr14:94378610	T	C	Myeloblastin	EFO_0004747	Sun B	29875488	European	2018	-0.4859	0.0836	6.17e-09	-	3301	Sun-B_pQTL_EUR_2017
14	94838142	rs112635299-T	rs28929474-C	0.881944	chr14:94844947	chr14:94378610	T	C	Myeloblastin	EFO_0004747	Sun B	29875488	European	2018	-0.4859	0.0836	6.17e-09	-	3301	Sun-B_pQTL_EUR_2017
14	94838142	rs112635299-T	rs28929474-T	0.881944	chr14:94844947	chr14:94378610	T	C	Myeloblastin	EFO_0004747	Sun B	29875488	European	2018	-0.4859	0.0836	6.17e-09	-	3301	Sun-B_pQTL_EUR_2017
14	94838142	rs112635299-T	rs28929474-?	0.881944	chr14:94844947	chr14:94378610	T	C	ADP-ribose pyrophosphatase, mitochondrial	EFO_0004747	Sun B	29875488	European	2018	0.4563	0.0836	4.9e-08	+	3301	Sun-B_pQTL_EUR_2017
14	94838142	rs112635299-T	rs28929474-C	0.881944	chr14:94844947	chr14:94378610	T	C	ADP-ribose pyrophosphatase, mitochondrial	EFO_0004747	Sun B	29875488	European	2018	0.4563	0.0836	4.9e-08	+	3301	Sun-B_pQTL_EUR_2017
14	94838142	rs112635299-T	rs28929474-T	0.881944	chr14:94844947	chr14:94378610	T	C	ADP-ribose pyrophosphatase, mitochondrial	EFO_0004747	Sun B	29875488	European	2018	0.4563	0.0836	4.9e-08	+	3301	Sun-B_pQTL_EUR_2017

### Sheet: Supplementary Table 16
Supplementary Table 16: Lookups of placental weight lead SNPs in external GWAS of preeclampsia, recurrent and spontaneous miscarriage, fetal cytokines, birth weight, gestational age, hyperemesis gravidarum and nausea and vomiting of pregnancy
Association statistics for placental weight lead SNPs in external GWASs of preeclampsia, recurrent and spontaneous miscarriage, fetal cytokines, birth weight, gestational age, hyperemesis gravidarum, and nausea and vomiting of pregnancy. Abbreviations: Brain-Derived Neurotrophic Factor (BDNF); C-reactive protein (CRP); erythropoietin (EPO); interleukin 18 (IL18); interleukin 8 (IL8); monocytes chemoattractant protein (MCP1); S100 calcium-binding protein (S100b); thymus and reactivation regulated chemokine (TARC); vascular endothelial growth factors (VEGF)
					Fetal Placental Weight			Maternal Placental Weight			Paternal Placental Weight			Fetal Placental Weight WLM			Maternal Placental Weight WLM			Paternal Placental Weight WLM			Preeclampsia Fetalᵃ			Preeclampsia Maternalᵃ			Recurrent Miscarriageᵇ			Spontaneous Miscarriageᵇ			BDNFᶜ			CRPᶜ			EPOᶜ			IL18ᶜ			IL8ᶜ			IgAᶜ			MCP1ᶜ			S100bᶜ			TARCᶜ			VEGFᶜ			Own Birth Weightᵈ			Offspring Birth Weightᵈ			Own Gestational Ageᵉ			Offspring Gestational Ageᵉ			Hyperemesis gravidarumᶠ			Nausea and vomiting in Pregnancyᶠ
Chr	Pos	rsid	EA	OA	Beta	SE	P	Beta	SE	P	Beta	SE	P	Beta	SE	P	Beta	SE	P	Beta	SE	P	Beta	SE	P	Beta	SE	P	N	Zscore	P	Beta	SE	P	Beta	SE	P	Beta	SE	P	Beta	SE	P	Beta	SE	P	Beta	SE	P	Beta	SE	P	Beta	SE	P	Beta	SE	P	Beta	SE	P	Beta	SE	P	Beta	SE	P	Beta	SE	P	Beta	SE	P	Beta	SE	P	Beta	SE	P	Beta	SE	P
1	155001281	rs150138294	a	g	0.0799	0.0131	1.068e-09	0.0586	0.0141	3.202e-05	0.005	0.0153	0.743	0.0962	0.0277295	0.000521952	0.0105	0.0222174	0.636497	-0.0431	0.0241498	0.0743105	-0.0324	0.0736	0.6598	-0.0498	0.0533	0.3498	2952.89	-0.518	0.6048	-0.0304	0.019	0.1089	-0.0134	0.0214	0.533	-0.0029	0.0476	0.951	0.0025	0.0276	0.9286	-0.0103	0.0194	0.5954	-0.0082	0.0225	0.7172	-0.0309	0.0247	0.212	-0.019	0.0135	0.1594	0.0506	0.0384	0.1874	-0.0253	0.0284	0.3734	0.0079	0.0174	0.6503	0.052961	0.006674	2.2e-15	0.03866	0.008172	2.27e-06	0.0156	0.0117	0.1824	-0.0785052	0.0465956	0.0919872	0.152334	0.119753	0.194977	0.0542249	0.0179195	0.0024764
1	161651064	rs723177	t	c	0.0387	0.006	1.02e-10	0.0116	0.0062	0.06051	0.0156	0.0067	0.01951	0.0502	0.0125243	6.11777e-05	-0.0135	0.00983344	0.169794	-0.0095	0.0106535	0.372538	0.0456	0.0315	0.1481	0.0051	0.0243	0.8355	2128.67	-0.242	0.8089	0.0053	0.0081	0.5112	0.0195	0.0089	0.02785	-0.0051	0.0197	0.7954	0.0047	0.0114	0.6809	-0.0077	0.008	0.337	-0.0074	0.0093	0.4251	-0.0042	0.0102	0.6787	-0.0069	0.0056	0.2187	-0.0016	0.0159	0.9194	-0.0007	0.0117	0.9511	0.0035	0.0072	0.6231	0.013076	0.002823	3.68e-06	0.012605	0.0033	0.000135	0.0057	0.0052	0.272	0.00672172	0.0184743	0.715942	-0.0961708	0.0443783	0.0310652	-5.87299e-05	0.00711095	0.99341
1	231733795	rs1655296	g	t	0.042	0.0056	4.856e-14	0.0232	0.0058	6.301e-05	0.0153	0.0062	0.01418	0.0455	0.011674	9.71726e-05	0.00045	0.00918758	0.960936	-0.00745	0.00987754	0.450707	0.0095	0.0293	0.7453	0.0131	0.0218	0.5488	2128.67	-1.887	0.05913	0.0005	0.0077	0.9443	0.0027	0.0084	0.7523	0.022	0.0187	0.2391	0.0078	0.0108	0.4743	0.004	0.0076	0.5993	-0.0032	0.0088	0.7151	0.0036	0.0097	0.7122	0.0001	0.0053	0.9805	-0.0204	0.015	0.1746	-0.0042	0.0111	0.7066	0.0018	0.0068	0.793	0.003245	0.002648	0.220482	-0.002873	0.003125	0.357889	-0.0047	0.0049	0.3336	0.00053979	0.0174346	0.975298	-0.027002	0.0428061	0.528527	-0.00604769	0.00669394	0.366236
1	231794081	rs140691414	t	c	0.2614	0.0392	2.544e-11	0.1133	0.0421	0.007133	0.1397	0.045	0.001894	0.2698	0.0826661	0.00109955	-0.0216	0.0662806	0.74451	0.0048	0.0712667	0.946301	0.3821	0.1248	0.002195				2952.89	-0.657	0.5115	0.0583	0.0729	0.4237																															0.058203	0.026832	0.03009	-0.04125	0.030789	0.180302				0.0408215	0.166413	0.806199	-0.115353	0.390501	0.771011	-0.0809926	0.0643055	0.207807
1	239822859	rs10925945	t	c	0.0672	0.0112	1.692e-09	0.0533	0.0117	4.999e-06	0.0089	0.0126	0.4779	0.0722	0.0234428	0.00207115	0.0172	0.0185162	0.352933	-0.0272	0.020013	0.174109	0.0096	0.0582	0.8689	0.0603	0.0433	0.164	2128.67	-0.161	0.8718	-0.0168	0.0151	0.2644	0.0151	0.0166	0.363	0.0548	0.0369	0.1375	-0.0045	0.0215	0.8323	0.0313	0.0151	0.03767	0.0363	0.0175	0.03749	0.0417	0.0192	0.02993	0.015	0.0105	0.1523	-0.0436	0.0298	0.1432	0.0134	0.022	0.5414	0.0225	0.0135	0.09527	0.016329	0.005273	0.001964	0.013943	0.006187	0.024246	-0.0002	0.0098	0.9871	0.00152293	0.0363418	0.96657	0.0192842	0.0880114	0.826962	-0.0055479	0.0139547	0.69092
2	46567276	rs4953353	g	t	0.0418	0.0065	1.379e-10	0.0274	0.0059	3.605e-06	0.0233	0.0064	0.0002685	0.0329	0.0131115	0.0120989	0.01095	0.00962076	0.255052	0.00685	0.0104315	0.511398	0.0696	0.0297	0.01885	0.0417	0.0221	0.05914	2128.67	0.82	0.4124	0.0042	0.0078	0.5902	0.0125	0.0091	0.172	0.0093	0.0202	0.647	0.0165	0.0118	0.1597	-0.0177	0.0083	0.03176	0.0024	0.0096	0.8032	0.0077	0.0105	0.4637	-0.0015	0.0057	0.7947	-0.0216	0.0163	0.1864	0.0266	0.0121	0.02776	0.0008	0.0074	0.9151	0.017903	0.0027	3.45e-11	0.005441	0.003165	0.085575	-0.0088	0.008	0.2691	-0.0184012	0.0172873	0.287073	0.0098357	0.042819	0.818377	0.00686446	0.00664472	0.301524
3	123065778	rs11708067	g	a	0.0532	0.0065	1.833e-16	0.0037	0.0066	0.5727	0.0339	0.0071	1.558e-06	0.0688	0.0134851	3.36185e-07	-0.0307	0.0104978	0.00345088	-0.0005	0.011335	0.964816	0.0132	0.0352	0.7072	0.017	0.0257	0.5078	2952.89	-1.624	0.1043	0.0026	0.0086	0.758	-0.0097	0.0093	0.3008	0.0546	0.0208	0.008498	0.0201	0.0121	0.09578	0.0168	0.0085	0.04683	0.006	0.0098	0.5389	-0.0178	0.0108	0.09893	-0.0027	0.0059	0.6425	-0.0067	0.0168	0.6906	-0.0138	0.0124	0.2664	0.0027	0.0076	0.7209	0.040866	0.002989	1.59e-42	0.001486	0.003537	0.674384	-0.0196	0.0056	0.0004209	-0.0261597	0.0200931	0.192891	-0.0384453	0.0482231	0.426618	0.00336933	0.00771583	0.662313
3	156795414	rs9817452	g	t	0.0401	0.0057	1.719e-12	0.0137	0.0058	0.01844	0.0199	0.0063	0.001479	0.0466	0.0118536	8.44947e-05	-0.0096	0.0092285	0.298221	-0.0034	0.0100329	0.734695	0.0545	0.0302	0.07173	0.035	0.0222	0.1149	2952.89	-1.237	0.216	0.0032	0.0075	0.6684	-0.01	0.0083	0.2282	0.0093	0.0184	0.6126	0.0044	0.0107	0.6838	-0.0082	0.0075	0.2777	0.0155	0.0087	0.07589	-0.0144	0.0096	0.1335	-0.0058	0.0052	0.2697	-0.0508	0.0149	0.0006299	0.0006	0.011	0.9568	0.004	0.0067	0.5488	0.049328	0.002663	1.45e-76	0.021245	0.003227	4.76e-11	-0.0139	0.0049	0.004539	-0.0135653	0.0178039	0.446047	0.0488053	0.0437559	0.26519	-0.00296679	0.00683724	0.664317
4	95531563	rs74457440	a	g	0.0358	0.0065	3.371e-08	0.019	0.0066	0.003784	0.0227	0.0071	0.001467	0.0299	0.0134851	0.0266047	0.00405	0.0104978	0.699648	0.00775	0.011335	0.494151	-0.0294	0.0357	0.4106	-0.0188	0.0267	0.4804	2952.89	0.402	0.6874	0.0105	0.0088	0.2343	0.0098	0.0097	0.3122	0.0205	0.0215	0.3403	0.0109	0.0125	0.3835	0.0068	0.0088	0.4385	-0.011	0.0102	0.2792	0.0052	0.0112	0.6427	-0.001	0.0061	0.8677	-0.0165	0.0174	0.3416	0.0066	0.0128	0.6064	-0.0033	0.0079	0.6704	0.002461	0.003097	0.426898	0.009839	0.003708	0.007988	0.0107	0.0057	0.06081	0.0289276	0.0213267	0.174921	0.0155462	0.0529184	0.768681	0.00780781	0.00820968	0.341532
5	57073666	rs7722058	t	c	0.0468	0.0076	6.059e-10	0.02	0.0078	0.00981	0.0197	0.0084	0.01907	0.0539	0.0158209	0.000657083	-0.00695	0.012383	0.574625	-0.00725	0.0133821	0.587977	0.0054	0.0395	0.8916	-0.0005	0.0296	0.9856	2952.89	1.564	0.1177	0.0043	0.0101	0.6659	0.0037	0.0114	0.7445	-0.0269	0.0253	0.2878	0.0059	0.0147	0.6872	-0.0103	0.0103	0.3204	0.0044	0.012	0.7123	0.0185	0.0132	0.1602	0.003	0.0072	0.6759	-0.0165	0.0204	0.4205	0.014	0.0151	0.3526	-0.0028	0.0092	0.7644	0.02674	0.003565	6.69e-14	0.018914	0.004179	6.1e-06	-0.0018	0.0066	0.7848	-0.00541338	0.0235989	0.818542	0.131591	0.0559838	0.0201569	0.00603501	0.00905349	0.504988
5	132444128	rs72801474	a	g	0.0546	0.0094	7.339e-09	0.0147	0.0091	0.1066	-0.0011	0.0098	0.9118	0.0956	0.0192454	6.78528e-07	-0.0331	0.0146137	0.0235129	-0.0489	0.0157833	0.00194693	0.0459	0.0439	0.2957	0.0875	0.033	0.008001	2952.89	-0.63	0.5288	0.0037	0.0128	0.7742	-0.0202	0.0142	0.1559	0.0389	0.0315	0.217	0.0222	0.0183	0.2262	0.006	0.0129	0.6382	-0.0222	0.0149	0.1365	-0.0304	0.0164	0.06418	-0.0008	0.0089	0.9287	-0.0386	0.0254	0.129	-0.034	0.0188	0.07036	-0.0128	0.0115	0.265	0.023516	0.004589	3.04e-07	0.002909	0.005402	0.590319	0.0207	0.0084	0.01343	0.00148167	0.0326282	0.963775	-0.00996498	0.0788667	0.899562	-0.00421393	0.0125024	0.736054
5	142429811	rs3822394	c	a	0.0361	0.0062	5.796e-09	0.011	0.0065	0.09079	0.0197	0.0071	0.005429	0.0415	0.0130278	0.00144502	-0.00975	0.010292	0.343468	-0.00105	0.0112377	0.925557	0.0156	0.0328	0.6336	0.0173	0.0244	0.4777	2952.89	-0.539	0.5899	0.007	0.0084	0.4023	-0.0086	0.0092	0.3525	0.019	0.0205	0.3532	0.0097	0.0119	0.4171	0.0065	0.0084	0.4336	0.0036	0.0097	0.7115	-0.0012	0.0107	0.907	0.0004	0.0058	0.9406	0.0357	0.0165	0.03083	-0.0029	0.0122	0.814	-0.0058	0.0075	0.4344	0.000845	0.002934	0.773435	-0.001516	0.003467	0.661919	0.0067	0.0054	0.2124	0.00984717	0.0189387	0.603053	-0.0614885	0.0457494	0.180601	-0.00678664	0.00727494	0.350835
5	157808173	rs72804545	a	t	0.0235	0.0106	0.02647	0.0638	0.0114	2.228e-08	0.0113	0.0128	0.3803	-0.0281	0.0225938	0.213609	0.07785	0.0180172	1.55413e-05	0.02535	0.0200758	0.206693	-0.0283	0.0472	0.5478	-0.007	0.0378	0.8535	2503.72	0.292	0.7699	-0.0084	0.0226	0.7085	0.0016	0.0201	0.9374	0.0413	0.0447	0.3557	0.0117	0.026	0.6522	0.0081	0.0182	0.6571	0.0113	0.0211	0.5938	-0.0332	0.0232	0.1529	0.0019	0.0127	0.8794	-0.0124	0.0361	0.731	-0.0383	0.0266	0.1504	-0.006	0.0163	0.7137				0.04212	0.005172	4.02e-16	0.0054	0.0131	0.6786	0.118342	0.0294728	5.93395e-05	-0.109882	0.0748363	0.137333	-0.0123522	0.0114009	0.278566
5	158317602	rs75512885	t	a	0.0282	0.0105	0.00715	0.0083	0.013	0.5239	0.0802	0.0147	4.958e-08	-0.0321	0.0237222	0.176003	0.02435	0.0201947	0.227909	0.09625	0.0226632	2.1667e-05	0.1459	0.0585	0.01269	0.0729	0.0434	0.09309	2952.89	1.179	0.2384	-0.0082	0.0139	0.5548	-0.006	0.0157	0.7031	0.0608	0.0349	0.08187	0.0245	0.0203	0.2281	-0.0026	0.0142	0.8544	0.0104	0.0165	0.5287	-0.0025	0.0182	0.8885	0.0017	0.0099	0.8633	0.0273	0.0282	0.3332	0.0093	0.0208	0.6551	-0.0007	0.0128	0.9586	0.020284	0.004901	3.53e-05	-0.001526	0.005865	0.794734	0.0045	0.0092	0.6268	-0.00497161	0.0330789	0.880516	-0.0684351	0.085293	0.418546	0.0318472	0.0127381	0.0124074
5	158433339	rs67265526	t	c	0.0323	0.0057	1.12e-08	0.0116	0.0058	0.04658	0.0152	0.0063	0.0152	0.0378	0.0118536	0.00142819	-0.0073	0.0092285	0.428928	-0.0037	0.0100329	0.712286	0.0163	0.0292	0.5757	0.0276	0.0219	0.2088	2952.89	1.505	0.1323	0.0038	0.0075	0.6144	0.0126	0.0084	0.1315	0.0305	0.0186	0.1003	0.0062	0.0108	0.5635	0.0109	0.0076	0.1497	0.0155	0.0088	0.07783	0.0148	0.0097	0.1252	0.0112	0.0053	0.0332	0.0133	0.015	0.3754	0.0159	0.0111	0.1509	0.0078	0.0068	0.2484	0.015242	0.002654	9.56e-09	0.016565	0.003221	2.76e-07	-0.0018	0.0049	0.7057	-3.05595e-06	0.0172762	0.999859	-0.0383601	0.0425747	0.366972	-0.00809185	0.00662684	0.222015
6	34237188	rs541641049	a	g	0.1927	0.0352	4.515e-08	0.0798	0.0216	0.0002257	0.0071	0.0217	0.7446	0.2985	0.0670264	8.44941e-06	-0.06945	0.0407022	0.0879533	-0.14215	0.0420453	0.000722543							2503.72	-0.613	0.54	-0.0138	0.0537	0.7974																															0.076307	0.024467	0.001824	0.090127	0.025746	0.000467
6	35517390	rs9800506	t	g	0.033	0.0055	2.577e-09	0.0212	0.0057	0.0002101	0.0224	0.0062	0.0002845	0.0224	0.0115052	0.0515417	0.01	0.00904035	0.268661	0.0112	0.00984007	0.255035	-0.0318	0.0292	0.2753	-0.0194	0.0217	0.3715	2952.89	-1.454	0.1461	-0.0063	0.0075	0.3981	-0.0049	0.0084	0.5584	-0.0139	0.0186	0.4539	-0.0052	0.0108	0.6298	0.0072	0.0076	0.3426	-0.0011	0.0088	0.8963	-0.0119	0.0097	0.217	-0.0105	0.0053	0.04643	0.0044	0.015	0.7685	-0.016	0.0111	0.1496	-0.0059	0.0068	0.3872	0.018296	0.002648	5.01e-12	0.025202	0.003216	4.89e-15	0.007	0.0049	0.147	-0.0229631	0.0174295	0.187624	0.0515081	0.0430107	0.230229	0.017094	0.00669157	0.0106265
6	105130521	rs12529634	c	t	0.0556	0.0084	2.849e-11	0.0265	0.0084	0.001522	0.0204	0.009	0.02321	0.0643	0.0173375	0.000208306	-0.00565	0.0133958	0.67319	-0.01175	0.0144215	0.415213	-0.0324	0.0418	0.4388	0.0007	0.0315	0.9829	2952.89	-1.214	0.2249	-0.0114	0.0107	0.2854	-0.017	0.0125	0.1739	-0.02	0.0277	0.4706	-0.025	0.0161	0.1204	-0.0097	0.0113	0.3904	-0.0022	0.0131	0.8638	0.011	0.0144	0.4465	-0.0036	0.0079	0.6499	-0.0094	0.0224	0.6739	0.011	0.0165	0.5046	-0.0089	0.0101	0.3797	0.007693	0.003764	0.040989	0.00219	0.004403	0.618937	-0.0073	0.0072	0.3122	0.00728299	0.0241525	0.762973	0.0442189	0.0588645	0.454502	0.0120574	0.00928658	0.194119
6	152042413	rs11756568	a	t	0.0523	0.006	1.951e-18	0.0208	0.0062	0.0007964	0.0136	0.0067	0.04278	0.0702	0.0125243	2.08107e-08	-0.0143	0.00983344	0.145885	-0.0215	0.0106535	0.0435783	0.1033	0.0318	0.001169	0.0079	0.0232	0.7319	2952.89	-0.121	0.9036	-0.0077	0.0081	0.3426	0.0006	0.009	0.949	-0.012	0.02	0.5466	-0.0033	0.0116	0.7788	0.0042	0.0081	0.6031	-0.0038	0.0094	0.6838	-0.0221	0.0104	0.03309	-0.0049	0.0057	0.3911	0.0396	0.0161	0.01402	0.0164	0.0119	0.1693	-0.0024	0.0073	0.7455	0.031287	0.00287	1.21e-27	0.020953	0.003386	6.31e-10	-0.0214	0.0052	4.395e-05	-0.0140564	0.0189244	0.457569	-0.0506808	0.0470247	0.279582	-0.00589672	0.00727567	0.417623
6	166182483	rs1021508	c	t	0.0339	0.0057	2.091e-09	0.0182	0.0059	0.00188	0.0195	0.0063	0.002038	0.0301	0.0118779	0.011273	0.00315	0.00934622	0.736091	0.00445	0.0100403	0.657611	0.0997	0.03	0.0008858	-0.0028	0.022	0.8984	2952.89	2.433	0.01497	-0.0161	0.0076	0.03405	0.013	0.0085	0.1259	-0.0089	0.0189	0.6384	-0.0113	0.011	0.3035	0.006	0.0077	0.4353	-0.0101	0.009	0.2616	0.0162	0.0098	0.09964	-0.0054	0.0054	0.3127	0.0004	0.0153	0.9783	0.0222	0.0113	0.04894	0.0012	0.0069	0.8593	0.01762	0.00265	3.05e-11	0.008864	0.003221	0.005933	-0.0056	0.0049	0.2571	-0.00961549	0.0173498	0.579386	-0.0523572	0.0432666	0.225392	-0.0135341	0.00668464	0.0428853
6	166199513	rs6456014	c	a	0.0303	0.0055	4.417e-08	0.0084	0.0057	0.1401	0.0108	0.0062	0.081	0.0414	0.0115052	0.000320223	-0.0123	0.00904035	0.173651	-0.0099	0.00984007	0.314372	0.007	0.0291	0.8097	-0.0085	0.0218	0.6977	2952.89	-0.522	0.6015	-0.0097	0.0074	0.1919	0.0033	0.0083	0.6886	-0.0006	0.0184	0.9741	-0.0038	0.0107	0.723	0.0068	0.0075	0.3636	0.0001	0.0087	0.9875	-0.0096	0.0096	0.3144	-0.0054	0.0052	0.2981	0.0089	0.0148	0.5496	-0.0044	0.011	0.6859	0.0045	0.0067	0.5012	0.008732	0.002624	0.000882	0.00733	0.003087	0.017592	-0.0033	0.0048	0.4873	0.0033975	0.0170473	0.84201	0.0105009	0.0418987	0.802059	0.00668205	0.00656485	0.308701
7	16193877	rs7783810	c	t	0.0389	0.0055	1.852e-12	0.0201	0.0057	0.0004777	0.0278	0.0062	6.443e-06	0.0299	0.0115052	0.00935449	0.00515	0.00904035	0.568903	0.01285	0.00984007	0.191592	0.0224	0.0286	0.4333	0.0198	0.0215	0.3574	2952.89	-0.419	0.6749	0.0033	0.0074	0.6589	0.0195	0.0082	0.01694	0.0043	0.0182	0.8134	0.0046	0.0106	0.6653	0.0011	0.0074	0.8862	-0.0076	0.0086	0.3793	0.005	0.0095	0.6001	-0.0016	0.0051	0.7545	-0.0049	0.0147	0.7401	0.0052	0.0108	0.6338	0.0113	0.0066	0.08913	0.012541	0.002599	1.42e-06	0.003765	0.00306	0.218542	-0.0083	0.0048	0.08318	-0.0163782	0.0171546	0.339652	-0.01606	0.0423136	0.704368	-0.00358087	0.00660563	0.587716
7	35282931	rs10486660	a	c	0.0397	0.0056	9.491e-13	0.0167	0.0058	0.0037	0.0042	0.0062	0.5	0.0585	0.011674	5.41114e-07	-0.01255	0.00918758	0.171947	-0.02505	0.00987754	0.0112109	0.0169	0.029	0.5613	0.0015	0.0217	0.9467	2952.89	-1.813	0.06986	0.0027	0.0075	0.7181	0.011	0.0082	0.1835	-0.0003	0.0183	0.987	-0.0072	0.0106	0.5007	0.0105	0.0075	0.1584	-0.0017	0.0087	0.8472	-0.009	0.0095	0.3451	-0.0004	0.0052	0.9413	0.0194	0.0148	0.1902	0.0082	0.0109	0.4553	0.0044	0.0067	0.508	0.013037	0.002631	7.34e-07	0.008068	0.003109	0.009482	-0.0088	0.0048	0.06486	-0.0216404	0.0171597	0.207214	-0.015793	0.0422998	0.708742	0.00141606	0.00659664	0.830012
7	44246271	rs138715366	c	t	0.2016	0.0349	7.911e-09	0.0211	0.0313	0.5009	0.0696	0.0336	0.03848	0.3125	0.0701047	8.28762e-06	-0.13515	0.0511572	0.00824531	-0.08665	0.0550744	0.115643							2952.89	-0.263	0.7923	-0.0116	0.0405	0.7754																															0.239889	0.014538	4.04e-61	0.124407	0.016978	2.45e-13				0.00864657	0.116106	0.940628	-0.102118	0.29036	0.722325	-0.0616658	0.0447289	0.167961
8	23342043	rs6557677	t	a	0.0441	0.0074	2.66e-09	0.0142	0.0076	0.06269	0.0238	0.0083	0.004143	0.0502	0.0154481	0.00115571	-0.0109	0.0120771	0.366774	-0.0013	0.0131818	0.921439	0.0264	0.0393	0.5012	0.0035	0.0293	0.9046	2952.89	-0.317	0.7512	-0.0143	0.0104	0.1701	0.0296	0.0112	0.008395	-0.0286	0.025	0.2528	-0.0123	0.0145	0.3978	-0.0152	0.0102	0.1354	-0.0189	0.0118	0.1099	0.0328	0.013	0.01152	-0.0038	0.0071	0.5956	0.0012	0.0202	0.9542	0.0355	0.0149	0.01704	0.0067	0.0091	0.4631	0.017264	0.003675	2.67e-06	0.011018	0.004482	0.013991	-0.0145	0.0065	0.02483	-0.0220217	0.0244805	0.368296	0.0261576	0.0605642	0.66502	-0.00271941	0.00941298	0.772635
8	142247979	rs12543725	g	a	0.0318	0.0055	9.202e-09	0.0186	0.0057	0.001217	0.0104	0.0062	0.09083	0.0346	0.0115052	0.00263554	0.0013	0.00904035	0.885659	-0.0069	0.00984007	0.483169	-0.0183	0.0289	0.5256	-0.0293	0.0216	0.1758	2952.89	1.301	0.1932	-0.0041	0.0074	0.5836	-0.0052	0.0082	0.5233	0.0239	0.0182	0.191	-0.0035	0.0106	0.7412	-0.0032	0.0074	0.6634	-0.0027	0.0086	0.75	0.0263	0.0095	0.005558	0.0109	0.0052	0.03451	0.0125	0.0147	0.3971	-0.0043	0.0109	0.692	-0.0025	0.0067	0.7031	0.017421	0.00261	2.59e-11	0.012467	0.00308	5.24e-05	0.002	0.0048	0.6781	-0.000981403	0.0170234	0.954021	-0.12048	0.0423333	0.00428718	-0.0185039	0.00653155	0.00460873
9	110822658	rs1434836	a	g	0.0348	0.0055	2.865e-10	0.018	0.0057	0.001645	0.0164	0.0062	0.007548	0.0352	0.0115052	0.00221722	0.0004	0.00904035	0.964708	-0.0012	0.00984007	0.902938	0.0225	0.029	0.437	0.0156	0.0214	0.4659	2952.89	0.182	0.8558	-0.0014	0.0074	0.8468	-0.0031	0.0083	0.7071	-0.0036	0.0184	0.8459	-0.0017	0.0107	0.874	0.005	0.0075	0.5024	0.0041	0.0087	0.6336	-0.0117	0.0096	0.2195	-0.0069	0.0052	0.1829	-0.0028	0.0148	0.8514	-0.0041	0.011	0.7083	0.0007	0.0067	0.9134	0.01025	0.002635	0.000101	0.004578	0.003094	0.138958	0.0043	0.0048	0.3683	-0.0242363	0.0170586	0.155338	0.0525004	0.0417517	0.2091	0.0119631	0.00655791	0.0680938
10	115805056	rs1801253	c	g	0.052	0.0062	8.064e-17	0.0275	0.0064	2.078e-05	0.026	0.0069	0.0001858	0.0505	0.0129319	9.42025e-05	0.00225	0.0101507	0.824579	0.00075	0.0109789	0.945536	0.0582	0.0338	0.08484	0.0573	0.0251	0.02237	2952.89	0.591	0.5546	0.0056	0.0084	0.5031	0.0116	0.0095	0.2183	0.0135	0.021	0.5214	-0.0057	0.0122	0.6387	0.0074	0.0086	0.385	0.0012	0.0099	0.9073	0.0045	0.0109	0.6789	0.0007	0.006	0.8998	0.0187	0.0169	0.2697	-0.0008	0.0125	0.946	0.0018	0.0077	0.8179	0.030503	0.002915	1.38e-25	0.021484	0.003457	5.28e-10	-0.0119	0.0055	0.03046	-0.0295978	0.0188111	0.11558	-0.0340722	0.0463182	0.460981	-0.00962344	0.00724772	0.184207
11	2839751	rs2237892	t	c	0.0772	0.0135	1.034e-08	0.0646	0.012	7.844e-08	0.025	0.0128	0.05137	0.0648	0.0270422	0.0165634	0.0322	0.01965	0.10128	-0.0074	0.0210636	0.725351	0.0898	0.0553	0.1048	0.0822	0.0415	0.04767	2128.67	0.732	0.4639	0.0157	0.0151	0.2992	-0.003	0.0164	0.8551	0.0658	0.0365	0.07126	0.011	0.0212	0.6043	0.0152	0.0149	0.3085	0.0196	0.0173	0.2569	-0.0326	0.019	0.08637	0.0098	0.0103	0.3442	-0.0166	0.0294	0.574	0.0071	0.0218	0.7459	0.0087	0.0133	0.5162	0.021746	0.005273	3.77e-05	0.014688	0.006183	0.017537	-0.0126	0.0169	0.4551	-0.0398756	0.0342637	0.244456	0.100669	0.0879596	0.246388	0.00291051	0.0132077	0.82557
11	8255408	rs2168101	c	a	0.0158	0.007	0.02375	0.0468	0.0078	2.134e-09	0.0038	0.0088	0.6657	-0.019	0.0151302	0.209201	0.0563	0.012268	4.44972e-06	0.0133	0.013726	0.332563	-0.0361	0.0358	0.3133	0.0245	0.0306	0.424	2952.89	0.315	0.7525	-0.0165	0.0083	0.0459	0.0053	0.01	0.5913	-0.039	0.0221	0.07745	-0.0204	0.0129	0.1131	-0.0015	0.009	0.8702	-0.0096	0.0105	0.3596	0.0242	0.0115	0.03557	0.0015	0.0063	0.816	0.0279	0.0178	0.1182	0.0116	0.0132	0.3785	-0.0008	0.0081	0.9186	0.007384	0.002912	0.011258	0.032655	0.003447	2.92e-21	-0.0018	0.0086	0.838	-0.0448995	0.0202474	0.0265715	0.041709	0.0491819	0.397205	-0.00242982	0.00778465	0.754918
12	47180370	rs180435	c	g	0.0133	0.007	0.05858	0.0511	0.0072	1.679e-12	-0.0044	0.0079	0.5774	-0.0201	0.0146329	0.169561	0.06115	0.0114427	9.09009e-08	0.00565	0.0125311	0.652078	-0.0441	0.0373	0.2374	0.0116	0.0275	0.6738	2952.89	-0.071	0.9435	-0.0088	0.0093	0.3425	0.0028	0.0104	0.7904	0.0209	0.0232	0.3677	0	0.0135	0.9973	-0.0067	0.0095	0.4789	-0.0069	0.011	0.526	0.0114	0.0121	0.344	0.0091	0.0066	0.1674	-0.0011	0.0187	0.9531	-0.0007	0.0138	0.962	-0.017	0.0085	0.04434	0.010722	0.003284	0.0011	0.035082	0.00386	1.06e-19	0.001	0.006	0.8622	-0.0361486	0.0217112	0.0958808	0.0166881	0.0534892	0.754724	0.00381891	0.00832873	0.646544
14	94838142	rs112635299	t	g	0.1489	0.0186	1.422e-15	0.0769	0.019	5.255e-05	0.0731	0.0202	0.0002852	0.1478	0.0385756	0.000127398	0.003	0.0301605	0.920767	-0.0008	0.0322988	0.980239	0.2061	0.1058	0.05135	0.0856	0.0832	0.3034	2952.89	-0.968	0.333	0.0163	0.0259	0.5288	0.0148	0.0254	0.5593	-0.4093	0.0561	3.313e-13	-0.1008	0.0327	0.002053	-0.0149	0.023	0.5175	0.1186	0.0266	8.322e-06	-0.0133	0.0293	0.6487	-0.0169	0.016	0.2893	-0.0264	0.0454	0.5607	-0.0456	0.0336	0.1741	0.0539	0.0206	0.008729	-0.014295	0.009275	0.12327	0.000189	0.010947	0.986194	-0.0218	0.0152	0.1499	-0.0787423	0.0617917	0.202498	0.191844	0.154671	0.203067	0.017399	0.0235869	0.460678
15	91428636	rs7177338	a	g	0.0347	0.0055	3.277e-10	0.0275	0.0057	1.159e-06	0.0078	0.0061	0.203	0.0341	0.0114701	0.00294966	0.01045	0.00902895	0.247114	-0.00925	0.00971481	0.341018	-0.0902	0.0291	0.001915	-0.0754	0.0214	0.0004318	2952.89	-0.51	0.6097	0.0067	0.0073	0.3629	-0.0105	0.0081	0.199	0.021	0.0181	0.246	0.0091	0.0105	0.3844	-0.0024	0.0074	0.7434	-0.0025	0.0086	0.7696	0.0011	0.0094	0.9057	-0.0027	0.0051	0.599	-0.0138	0.0146	0.3441	0.0115	0.0108	0.2858	-0.009	0.0066	0.1708	0.018128	0.002578	2.11e-12	0.029225	0.00314	1.4e-20	0.0023	0.0048	0.6356	-0.0118867	0.0171363	0.487843	-0.0103038	0.0420627	0.80646	-0.00161973	0.00658713	0.805746
15	96852638	rs55958435	a	g	0.0424	0.0062	6.818e-12	0.0144	0.0064	0.02386	0.0071	0.0069	0.303	0.0633	0.0129319	9.83778e-07	-0.01725	0.0101507	0.0892457	-0.02455	0.0109789	0.0253443	-0.0242	0.0322	0.4534	0.0274	0.0242	0.2561	2952.89	0.135	0.8928	-0.0114	0.0086	0.1816	0.0007	0.0093	0.9418	0.0002	0.0206	0.991	0.0131	0.012	0.2748	-0.0041	0.0084	0.6241	0.0021	0.0097	0.8314	0.0162	0.0107	0.1304	-0.0045	0.0058	0.4445	-0.0133	0.0166	0.4223	0.0185	0.0123	0.1321	-0.0044	0.0075	0.5629	0.024732	0.002995	1.56e-16	0.012592	0.003638	0.00054	0.0105	0.0054	0.05135	-0.00340432	0.0201929	0.866102	0.0156078	0.0487528	0.749112	0.00321467	0.00776732	0.678937
16	20006986	rs57790054	g	a	0.0352	0.006	5.539e-09	0.0193	0.0062	0.00197	0.0159	0.0067	0.01809	0.0352	0.0125243	0.00494575	0.0017	0.00983344	0.862746	-0.0017	0.0106535	0.873218	0.0301	0.0313	0.3356	-0.0194	0.0234	0.4063	2952.89	-1.013	0.3109	-0.0059	0.0083	0.4787	0.0065	0.0091	0.4734	-0.0177	0.0203	0.383	-0.012	0.0118	0.3079	-0.0058	0.0083	0.4852	-0.0025	0.0096	0.7911	0.0086	0.0105	0.4168	0.0013	0.0057	0.8189	-0.0184	0.0164	0.2598	0.0155	0.0121	0.1982	-0.006	0.0074	0.4197	0.015547	0.002896	8.11e-08	0.01425	0.003579	6.93e-05	-0.0012	0.0053	0.8284	-0.0413902	0.0193917	0.0327896	0.00553685	0.047678	0.907517	0.0129232	0.00744614	0.0826151
16	55717569	rs11866404	c	g	0.0415	0.0056	8.55e-14	0.0137	0.007	0.05113	0.026	0.008	0.001177	0.0433	0.0127459	0.000680838	-0.00795	0.0108754	0.464774	0.00435	0.0123054	0.723711	0.0863	0.0289	0.002853	0.0117	0.0225	0.604	2503.72	0.592	0.5538	0.0125	0.0077	0.1048	0.0014	0.0082	0.8598	-0.0127	0.0182	0.4851	-0.0053	0.0106	0.6172	0.0033	0.0074	0.6526	-0.0001	0.0086	0.9875	0.0125	0.0095	0.1851	0.0031	0.0052	0.5543	0.0098	0.0147	0.5024	-0.0117	0.0108	0.2803	-0.002	0.0066	0.7602	0.01085	0.002625	3.62e-05	0.010825	0.003163	0.000626	-0.0035	0.0048	0.4674	0.00678555	0.0173679	0.695987	-0.00655403	0.042815	0.878333	-0.00571904	0.00667496	0.391514
16	87882209	rs876987	g	a	0.0383	0.0067	1.241e-08	0.0182	0.0061	0.002954	0.0278	0.0066	2.463e-05	0.0306	0.0135194	0.02361	0.0029	0.0099377	0.770426	0.0125	0.0107574	0.245238	-0.0605	0.0387	0.1182	-0.0521	0.0235	0.02687	2952.89	0.142	0.8872	-0.0082	0.0083	0.3223	0.0089	0.0089	0.3174	0.0314	0.0197	0.1101	0.0059	0.0114	0.6086	0.0111	0.008	0.1654	-0.0011	0.0093	0.9085	0.0173	0.0102	0.09064	0.0037	0.0056	0.5051	0.0142	0.0159	0.3724	0.0108	0.0117	0.3553	0.0148	0.0072	0.03962	-0.00809	0.002784	0.003671	-0.002427	0.003393	0.474395	0.001	0.0084	0.9016	0.0100274	0.0177789	0.572703	-0.00338589	0.0442663	0.939039	-0.0136183	0.0068342	0.0462801
19	56423893	rs303998	g	a	0.0237	0.0055	1.818e-05	0.0386	0.0058	2.115e-11	0.0075	0.0062	0.231	0.0013	0.0115302	0.910231	0.03795	0.0091589	3.42027e-05	0.00685	0.00984765	0.486681	-0.0235	0.0289	0.417	0.0169	0.0214	0.4293	2952.89	1.535	0.1248	-0.0036	0.0075	0.6309	-0.0164	0.0083	0.04713	0.0031	0.0183	0.8639	-0.0047	0.0107	0.6599	-0.0171	0.0075	0.02199	-0.0058	0.0087	0.5054	-0.0219	0.0095	0.02174	-0.0061	0.0052	0.2403	-0.0284	0.0148	0.05502	0.0107	0.0109	0.3286	-0.0104	0.0067	0.1198	0.009025	0.002656	0.000682	0.021458	0.003207	2.31e-11	0.0006	0.0048	0.8976	-0.00284539	0.0171391	0.868127	-0.0570808	0.0420293	0.175041	-0.0152171	0.00658684	0.0208656
20	11200008	rs6040436	t	c	0.0543	0.0056	1.548e-22	0.0237	0.0057	3.601e-05	0.0364	0.0062	3.556e-09	0.0485	0.0116498	3.13847e-05	-0.00055	0.00906985	0.951646	0.01215	0.00987012	0.218327	0.0347	0.0291	0.2334	0.0373	0.0215	0.08237	2952.89	-1.129	0.259	-0.003	0.0074	0.6862	0.0026	0.0084	0.7533	-0.0252	0.0186	0.175	-0.0068	0.0108	0.532	0.0026	0.0076	0.7294	0.0082	0.0088	0.3535	0.0056	0.0097	0.5661	-0.0046	0.0053	0.3857	-0.0158	0.015	0.2912	0.0077	0.0111	0.49	0.0044	0.0068	0.5141	0.015576	0.002611	2.52e-09	0.010991	0.003068	0.000343	-0.0177	0.0048	0.0002434	-0.025419	0.016789	0.129975	0.00722568	0.0409644	0.859976	0.00252343	0.00644886	0.695547
20	11207949	rs2207099	a	g	0.0532	0.0055	4.385e-22	0.0243	0.0057	1.906e-05	0.0375	0.0061	8.771e-10	0.0446	0.0114701	0.000100926	0.002	0.00902895	0.824695	0.0152	0.00971481	0.117672	0.0276	0.0287	0.3364	0.0304	0.0214	0.1557	2952.89	-1.288	0.1978	-0.005	0.0074	0.4945	0.0048	0.0082	0.5554	-0.0248	0.0182	0.1727	-0.0069	0.0106	0.5171	0.0032	0.0074	0.6716	0.0072	0.0086	0.4036	0.0053	0.0095	0.5731	-0.0028	0.0052	0.5853	-0.0151	0.0147	0.3031	0.0094	0.0109	0.3878	0.0042	0.0067	0.5253	0.01548	0.002595	2.51e-09	0.011072	0.003048	0.000283	-0.0165	0.0048	0.0005489	-0.0255691	0.0167484	0.126802	0.0207334	0.0409039	0.612154	0.00151957	0.00643461	0.813293
20	11428113	rs6078190	c	a	0.0402	0.0059	1.356e-11	0.0158	0.006	0.008346	0.0008	0.0065	0.9069	0.0638	0.0122615	1.95784e-07	-0.0161	0.0095458	0.0916794	-0.0311	0.0103584	0.00267856	0.0822	0.0308	0.007622	0.0056	0.0228	0.8069	2128.67	-1.562	0.1182	0.0001	0.0079	0.9927	0.0111	0.0089	0.2112	-0.0402	0.0197	0.04149	-0.004	0.0114	0.7295	-0.0074	0.008	0.3583	-0.0225	0.0093	0.01581	-0.0058	0.0102	0.5697	-0.0043	0.0056	0.4378	-0.0065	0.0159	0.6819	-0.0094	0.0117	0.4213	-0.0039	0.0072	0.5853	0.008737	0.002743	0.001451	0.009913	0.00321	0.002024	-0.0081	0.0051	0.1173	-0.0276371	0.0177946	0.120353	-0.099928	0.0441865	0.023033	-0.00900658	0.00683061	0.187274
ᵃ Steinthorsdottir, V. et al. Genetic predisposition to hypertension is associated with preeclampsia in European and Central Asian women. Nat. Commun. 11, 5976 (2020).
ᵇ Laisk, T., Soares, A.L.G., Ferreira, T. et al. The genetic architecture of sporadic and multiple consecutive miscarriage. Nat Commun 11, 5980 (2020)
ᶜ Wang, Y. et al. Genome-wide association study identifies 16 genomic regions associated with circulating cytokines at birth. PLoS Genet. 16, e1009163 (2020).
ᵈ Warrington, N. M. et al. Maternal and fetal genetic effects on birth weight and their relevance to cardio-metabolic risk factors. Nat. Genet. 51, 804–814 (2019)
ᵉ Zhang, Ge et. al. Genetic Associations with Gestational Duration and Spontaneous Preterm Birth New EnglandN Engl J Med 377, 1156-1167 (2017)
ᶠ Fejzo, M. S. et al. Placenta and appetite genes GDF15 and IGFBP7 are associated with hyperemesis gravidarum. Nat. Commun. 9, 1178 (2018).

### Sheet: Supplementary Table 17
Supplementary Table 17: Mendelian randomization analyses for effects of placental and birth weight on pregnancy outcomes
Mendelian randomization analyses of the effects of greater placental weight or greater birth weight on pregnancy outcomes of gestational duration and preeclampsia. Fetal effect refers to the partitioned fetal effect derived from outcome GWAS data using the WLM. Effect sizes are units of outcome (column C) per SD of placental weight or birth weight. MR-Egger regression provides a sensitivity analysis to test for the effects of invalid instruments. The intercept term gives an estimate of directional pleiotropy in the instruments. The method is described in Bowden et al. 2015; https://academic.oup.com/ije/article/44/2/512/754653 . Weighted median and penalized weighted median are sensitivity analyses which provide valid estimates when some instruments are invalid (Bowden et al. 2016; https://www.ncbi.nlm.nih.gov/pmc/articles/PMC4849733/).
			Inverse-variance weighted meta-analysis			MR-Egger regression					Weighted median			Penalized weighted median
Exposure	Outcome	Outcome Units	Beta	SE	P-value	Beta	SE	P-value	Intercept Beta	Intercept P-value	Beta	SE	P-value	Beta	SE	P-value
PW fetal GWAS	GA	weeks	-0.276	0.087	0.00304	-0.332	0.277	0.239	0.003	0.831	-0.376	0.113	0.000855	-0.342	0.109	0.00167
	GA Fetal Effect	weeks	-0.34	0.083	0.000211	-0.695	0.273	0.0155	0.016	0.183	-0.531	0.091	5.52e-09	-0.14	0.112	0.213
	Preeclampsia	logOR	0.54	0.186	0.00636	1.575	0.599	0.0126	-0.046	0.0787	0.577	0.202	0.00424	0.514	0.207	0.0129
	Preeclampsia Fetal Effect	logOR	0.509	0.214	0.0227	1.536	0.696	0.034	-0.045	0.131	0.385	0.253	0.128	0.32	0.251	0.202
PW fetal WLM trio	GA	weeks	-0.236	0.081	0.00616	-0.267	0.196	0.182	0.002	0.864	-0.247	0.102	0.0154	-0.236	0.105	0.0239
	GA Fetal Effect	weeks	-0.293	0.078	0.000631	-0.401	0.201	0.0545	0.005	0.564	-0.375	0.092	4.53e-05	-0.102	0.103	0.325
	Preeclampsia	logOR	0.502	0.17	0.00545	0.724	0.431	0.102	-0.011	0.578	0.491	0.187	0.00866	0.424	0.189	0.0249
	Preeclampsia Fetal Effect	logOR	0.495	0.194	0.0149	0.501	0.494	0.318	0	0.99	0.368	0.23	0.11	0.203	0.218	0.353
PW fetal WLM pair	GA	weeks	-0.259	0.086	0.00477	-0.358	0.231	0.131	0.005	0.645	-0.336	0.106	0.00161	-0.312	0.11	0.0044
	GA Fetal Effect	weeks	-0.332	0.081	0.000225	-0.675	0.227	0.00523	0.016	0.116	-0.561	0.095	4.06e-09	-0.128	0.115	0.267
	Preeclampsia	logOR	0.603	0.177	0.00161	0.95	0.505	0.0681	-0.016	0.468	0.565	0.199	0.00455	0.501	0.212	0.0179
	Preeclampsia Fetal Effect	logOR	0.598	0.203	0.00573	0.653	0.584	0.272	-0.003	0.92	0.378	0.239	0.113	0.312	0.242	0.199
BW fetal GWAS	Preeclampsia	logOR	-0.0082095	0.163811	0.960086	0.929592	0.395418	0.0198162	-0.0214889	0.0101724	0.245268	0.200743	0.221782	0.257723	0.195933	0.188388
	Preeclampsia Fetal Effect	logOR	0.121077	0.181258	0.505002	1.3141	0.435997	0.00295242	-0.027297	0.00313243	0.179022	0.228648	0.433651	0.178593	0.234191	0.445704
BW GWAS fetal effect (WLM pair)	Preeclampsia	logOR	0.205885	0.170403	0.228553	0.37131	0.330278	0.262427	-0.0038666	0.55923	0.446717	0.22033	0.0426118	0.450158	0.210806	0.0327276
	Preeclampsia Fetal Effect	logOR	0.301081	0.187913	0.110867	0.559292	0.364907	0.127126	-0.0060188	0.410062	0.171392	0.254165	0.500099	0.167918	0.244792	0.492736
a Beta values are change in outcome per 1 SD fetal genetically predicted placental weight

### Sheet: Supplementary Table 18
Supplementary Table 18: Mendelian randomisation analyses for effects of maternal exposures on placental weight
Mendelian randomization analyses of the effects of height, fasting glucose, insulin secretion, insulin resistance, systolic blood pressure, and diastolic blood pressure on placental weight. Effect sizes are g of placental weight per unit of exposure. MR-Egger regression provides a sensitivity analysis to test for the effects of invalid instruments. The intercept term gives an estimate of directional pleiotropy in the instruments. The method is described in Bowden et al. 2015; https://academic.oup.com/ije/article/44/2/512/754653 . Weighted median and penalized weighted median are sensitivity analyses which provide valid estimates when some instruments are invalid (Bowden et al. 2016; https://www.ncbi.nlm.nih.gov/pmc/articles/PMC4849733/).
					Inverse-variance weighted meta-analysis			MR-Egger regression					Weighted median			Penalized weighted median			References
Exposure phenotype	Person	Analysis	WLM	Number of SNPs	Beta	SE	P-value	Beta	SE	P-value	Intercept Beta	Intercept P-value	Beta	SE	P-value	Beta	SE	P-value
Height	Fetal	Sex		809	16.35	1.52	3.22e-25	15.31	3.91	9.53e-05	0.03	0.771	14.54	1.97	1.55e-13	10.23	1.95	1.51e-07	Wood et al. 2014 (PMID: 25282103)
(per SD (1SD=6cm))	Maternal	Sex		809	11.53	1.46	8.63e-15	13.73	3.75	0.000265	-0.07	0.525	10.43	1.97	1.42e-07	9.97	2.03	9.34e-07	Wood et al. 2014 (PMID: 25282103)
	Paternal	Sex		809	9.4	1.37	9.95e-12	6.37	3.49	0.0681	0.09	0.347	9.67	2.16	7.34e-06	9.61	2.13	6.33e-06	Wood et al. 2014 (PMID: 25282103)
	Fetal	Sex	WLM	809	11.76	2.58	6.52e-06	8.88	6.64	0.181	0.08	0.639	10.18	3.74	0.00646	10.14	3.88	0.0089	Wood et al. 2014 (PMID: 25282103)
	Maternal	Sex	WLM	809	5.57	2.03	0.00619	9.26	5.21	0.0753	-0.11	0.44	5.38	3.07	0.0805	5.8	2.9	0.0456	Wood et al. 2014 (PMID: 25282103)
	Paternal	Sex	WLM	809	3.39	2.05	0.0987	1.8	5.27	0.732	0.05	0.743	4.8	3.14	0.127	5.83	3.11	0.0615	Wood et al. 2014 (PMID: 25282103)
	Fetal	Sex Gest		809	15.98	1.5	3.91e-25	14.31	3.82	0.000193	0.05	0.635	13.77	1.91	5.43e-13	10.15	1.86	4.26e-08	Wood et al. 2014 (PMID: 25282103)
	Maternal	Sex Gest		809	10.93	1.43	6.46e-14	12.75	3.68	0.000559	-0.05	0.592	8.65	1.88	4.48e-06	8.12	1.93	2.78e-05	Wood et al. 2014 (PMID: 25282103)
	Paternal	Sex Gest		809	9.09	1.34	2.36e-11	5.71	3.45	0.097	0.11	0.287	8.48	2.09	5.21e-05	8.43	2.04	3.4e-05	Wood et al. 2014 (PMID: 25282103)
	Fetal	Sex Gest	WLM	809	12.1	2.57	2.88e-06	8.55	6.59	0.195	0.11	0.558	9.54	3.66	0.00912	9.26	3.75	0.0136	Wood et al. 2014 (PMID: 25282103)
	Maternal	Sex Gest	WLM	809	4.73	2.01	0.0189	8.43	5.17	0.103	-0.11	0.438	4.44	3.02	0.141	4.93	3.07	0.109	Wood et al. 2014 (PMID: 25282103)
	Paternal	Sex Gest	WLM	809	2.9	2.03	0.153	1.31	5.21	0.8	0.05	0.741	3.67	3.22	0.254	4.41	3.18	0.165	Wood et al. 2014 (PMID: 25282103)
Fasting Glucose	Fetal	Sex		33	-6.43	10.01	0.525	25.94	17.47	0.148	-1.13	0.0351	-1.83	7.85	0.815	-1.63	7.63	0.831	Scott et al. 2012 (PMID: 22885924)
(per SD (1 SD=0.4 mmol/l))	Maternal	Sex		33	32.14	7.93	0.000299	28.33	14.82	0.0652	0.13	0.762	41.6	9.26	6.99e-06	33.21	12.02	0.00574	Scott et al. 2012 (PMID: 22885924)
	Paternal	Sex		33	-19.69	7.36	0.0117	-30.34	13.58	0.0329	0.37	0.358	-29.5	8.77	0.00077	-29.98	8.55	0.00045	Scott et al. 2012 (PMID: 22885924)
	Fetal	Sex	WLM	33	-25.99	16.18	0.118	56.34	24.73	0.0298	-2.86	0.000408	11	15.84	0.487	11.44	14.87	0.442	Scott et al. 2012 (PMID: 22885924)
	Maternal	Sex	WLM	33	45.64	12.13	0.000674	-0.29	20.49	0.989	1.59	0.012	32.76	13.81	0.0177	31.1	13.03	0.0169	Scott et al. 2012 (PMID: 22885924)
	Paternal	Sex	WLM	33	-6.03	9.85	0.545	-58.84	16.96	0.00156	1.83	0.000154	-33.76	13.68	0.0136	-33.91	13.68	0.0132	Scott et al. 2012 (PMID: 22885924)
	Fetal	Sex Gest		33	-7.2	10.5	0.498	27.21	18.28	0.147	-1.19	0.0325	-5.63	8.02	0.483	-8.77	8.6	0.308	Scott et al. 2012 (PMID: 22885924)
	Maternal	Sex Gest		33	33.65	8.12	0.000234	32.85	15.2	0.0385	0.03	0.951	40.73	9.32	1.22e-05	33.17	10.47	0.00153	Scott et al. 2012 (PMID: 22885924)
	Paternal	Sex Gest		33	-22.66	7.71	0.00608	-34.03	14.25	0.0231	0.4	0.349	-35.39	8.31	2.03e-05	-29.46	8.97	0.00102	Scott et al. 2012 (PMID: 22885924)
	Fetal	Sex Gest	WLM	33	-26.32	16.47	0.12	57.81	25.13	0.0283	-2.93	0.000383	10.09	15.61	0.518	10.88	16.21	0.502	Scott et al. 2012 (PMID: 22885924)
	Maternal	Sex Gest	WLM	33	47.31	12.09	0.000446	3.76	20.63	0.856	1.51	0.0174	35.29	14.14	0.0126	23.52	13.78	0.0879	Scott et al. 2012 (PMID: 22885924)
	Paternal	Sex Gest	WLM	33	-8.93	10.01	0.378	-63.19	16.75	0.000683	1.87	0.000123	-41.14	13.41	0.00215	-30.26	13.48	0.0247	Scott et al. 2012 (PMID: 22885924)
Disposition Index (Beta-cell Function)	Fetal	Sex		18	3.3	4.48	0.471	1.34	7.28	0.857	0.19	0.732	-1.17	4.25	0.784	-3.86	4.16	0.354	SNP list from Scott et al. 2014 (PMID: 24947364); Effect sizes from disposition index GWAS in Prokopenko et al. 2014 (PMID: 24699409)
(per SD)	Maternal	Sex		18	-13.94	4.59	0.00739	-16.79	7.46	0.0388	0.27	0.63	-16.94	4.04	2.73e-05	-10.47	5.54	0.0586	SNP list from Scott et al. 2014 (PMID: 24947364); Effect sizes from disposition index GWAS in Prokopenko et al. 2014 (PMID: 24699409)
	Paternal	Sex		18	7.37	3.34	0.0417	6.16	5.47	0.278	0.11	0.78	11.46	4.1	0.00519	12.46	4.31	0.00379	SNP list from Scott et al. 2014 (PMID: 24947364); Effect sizes from disposition index GWAS in Prokopenko et al. 2014 (PMID: 24699409)
	Fetal	Sex	WLM	18	13.08	6.16	0.0487	13.41	10.06	0.201	-0.03	0.967	8.8	9.12	0.334	-4.96	8.24	0.548	SNP list from Scott et al. 2014 (PMID: 24947364); Effect sizes from disposition index GWAS in Prokopenko et al. 2014 (PMID: 24699409)
	Maternal	Sex	WLM	18	-20.44	4.77	0.000502	-23.54	7.75	0.00782	0.29	0.614	-20.85	6.14	0.000673	-23.19	6.88	0.000743	SNP list from Scott et al. 2014 (PMID: 24947364); Effect sizes from disposition index GWAS in Prokopenko et al. 2014 (PMID: 24699409)
	Paternal	Sex	WLM	18	0.81	4.84	0.869	-0.64	7.93	0.937	0.13	0.818	-1.68	6.9	0.807	-1.68	7.21	0.815	SNP list from Scott et al. 2014 (PMID: 24947364); Effect sizes from disposition index GWAS in Prokopenko et al. 2014 (PMID: 24699409)
	Fetal	Sex Gest		18	3.55	4.78	0.468	1.06	7.78	0.893	0.24	0.685	0.08	4.21	0.984	-5.46	4.16	0.189	SNP list from Scott et al. 2014 (PMID: 24947364); Effect sizes from disposition index GWAS in Prokopenko et al. 2014 (PMID: 24699409)
	Maternal	Sex Gest		18	-15.25	4.76	0.00512	-17.75	7.74	0.0357	0.23	0.685	-17.55	4.27	3.98e-05	-12.39	5.73	0.0303	SNP list from Scott et al. 2014 (PMID: 24947364); Effect sizes from disposition index GWAS in Prokopenko et al. 2014 (PMID: 24699409)
	Paternal	Sex Gest		18	8.34	3.54	0.0305	7.45	5.79	0.217	0.08	0.846	9.13	4.12	0.0268	8.39	4.81	0.0817	SNP list from Scott et al. 2014 (PMID: 24947364); Effect sizes from disposition index GWAS in Prokopenko et al. 2014 (PMID: 24699409)
	Fetal	Sex Gest	WLM	18	13.88	6.48	0.0471	12.51	10.59	0.255	0.13	0.87	9.94	9.2	0.28	-8.93	8.4	0.288	SNP list from Scott et al. 2014 (PMID: 24947364); Effect sizes from disposition index GWAS in Prokopenko et al. 2014 (PMID: 24699409)
	Maternal	Sex Gest	WLM	18	-22.19	4.73	0.00021	-24.11	7.71	0.00653	0.17	0.754	-20.81	5.95	0.000471	-21.22	7.79	0.00644	SNP list from Scott et al. 2014 (PMID: 24947364); Effect sizes from disposition index GWAS in Prokopenko et al. 2014 (PMID: 24699409)
	Paternal	Sex Gest	WLM	18	1.4	5.16	0.787	1.13	8.44	0.895	0.03	0.966	-1.4	7.59	0.854	-3.43	7.73	0.657	SNP list from Scott et al. 2014 (PMID: 24947364); Effect sizes from disposition index GWAS in Prokopenko et al. 2014 (PMID: 24699409)
Fasting Insulin (Insulin Resistance)	Fetal	Sex		53	-10.42	8.39	0.22	35.98	23.58	0.133	-0.93	0.041	-5.55	9.94	0.576	-4.98	9.86	0.613	SNP list from Lotta et al. 2017 (PMID: 27841877); Effect sizes from fasting Insulin adjusted fro BMI GWAS in Scott et al. 2012 (PMID: 22885924) and Manning et al. (PMID: 22581228) converted to SD units as in Lotta et al. 2017
(per SD)	Maternal	Sex		53	6.71	10.7	0.534	82.47	29.57	0.0074	-1.51	0.00875	28.96	11.36	0.0108	10.99	11.7	0.348	SNP list from Lotta et al. 2017 (PMID: 27841877); Effect sizes from fasting Insulin adjusted fro BMI GWAS in Scott et al. 2012 (PMID: 22885924) and Manning et al. (PMID: 22581228) converted to SD units as in Lotta et al. 2017
	Paternal	Sex		53	-5.06	7.9	0.524	-18.33	23.34	0.436	0.27	0.548	-5.98	11.29	0.596	-1.42	11.09	0.898	SNP list from Lotta et al. 2017 (PMID: 27841877); Effect sizes from fasting Insulin adjusted fro BMI GWAS in Scott et al. 2012 (PMID: 22885924) and Manning et al. (PMID: 22581228) converted to SD units as in Lotta et al. 2018
	Fetal	Sex	WLM	53	-22.53	13.9	0.111	8.02	40.62	0.844	-0.61	0.427	-34.78	19.75	0.0783	-34.86	19.56	0.0747	SNP list from Lotta et al. 2017 (PMID: 27841877); Effect sizes from fasting Insulin adjusted fro BMI GWAS in Scott et al. 2012 (PMID: 22885924) and Manning et al. (PMID: 22581228) converted to SD units as in Lotta et al. 2019
	Maternal	Sex	WLM	53	18.42	13.44	0.176	78.58	38.66	0.0473	-1.19	0.104	64.18	16.41	9.17e-05	64.97	16.7	9.97e-05	SNP list from Lotta et al. 2017 (PMID: 27841877); Effect sizes from fasting Insulin adjusted fro BMI GWAS in Scott et al. 2012 (PMID: 22885924) and Manning et al. (PMID: 22581228) converted to SD units as in Lotta et al. 2020
	Paternal	Sex	WLM	53	6.32	11.64	0.589	-22.09	34.17	0.521	0.57	0.381	6.64	17.35	0.702	8.73	17.55	0.618	SNP list from Lotta et al. 2017 (PMID: 27841877); Effect sizes from fasting Insulin adjusted fro BMI GWAS in Scott et al. 2012 (PMID: 22885924) and Manning et al. (PMID: 22581228) converted to SD units as in Lotta et al. 2021
	Fetal	Sex Gest		53	-8.79	8.52	0.307	33.12	24.16	0.176	-0.83	0.0704	-6.3	9.45	0.505	-6.35	9.29	0.494	SNP list from Lotta et al. 2017 (PMID: 27841877); Effect sizes from fasting Insulin adjusted fro BMI GWAS in Scott et al. 2012 (PMID: 22885924) and Manning et al. (PMID: 22581228) converted to SD units as in Lotta et al. 2022
	Maternal	Sex Gest		53	8.27	10.18	0.42	80.25	28.16	0.00631	-1.43	0.00895	27.1	10.47	0.00967	16.09	11.25	0.153	SNP list from Lotta et al. 2017 (PMID: 27841877); Effect sizes from fasting Insulin adjusted fro BMI GWAS in Scott et al. 2012 (PMID: 22885924) and Manning et al. (PMID: 22581228) converted to SD units as in Lotta et al. 2023
	Paternal	Sex Gest		53	-5.53	7.74	0.479	-19.64	22.87	0.394	0.28	0.514	-6.55	10.59	0.537	-4.73	10.75	0.66	SNP list from Lotta et al. 2017 (PMID: 27841877); Effect sizes from fasting Insulin adjusted fro BMI GWAS in Scott et al. 2012 (PMID: 22885924) and Manning et al. (PMID: 22581228) converted to SD units as in Lotta et al. 2024
	Fetal	Sex Gest	WLM	53	-20.69	13.5	0.132	5.67	39.51	0.886	-0.53	0.481	-28	18.97	0.14	-28.51	19.47	0.143	SNP list from Lotta et al. 2017 (PMID: 27841877); Effect sizes from fasting Insulin adjusted fro BMI GWAS in Scott et al. 2012 (PMID: 22885924) and Manning et al. (PMID: 22581228) converted to SD units as in Lotta et al. 2025
	Maternal	Sex Gest	WLM	53	19.14	12.39	0.128	77.21	35.57	0.0346	-1.15	0.0884	54.54	16.35	0.000854	49.31	16.83	0.00338	SNP list from Lotta et al. 2017 (PMID: 27841877); Effect sizes from fasting Insulin adjusted fro BMI GWAS in Scott et al. 2012 (PMID: 22885924) and Manning et al. (PMID: 22581228) converted to SD units as in Lotta et al. 2026
	Paternal	Sex Gest	WLM	53	4.96	11.23	0.661	-22.21	32.99	0.504	0.54	0.385	13.32	17.07	0.435	13.47	17.2	0.434	SNP list from Lotta et al. 2017 (PMID: 27841877); Effect sizes from fasting Insulin adjusted fro BMI GWAS in Scott et al. 2012 (PMID: 22885924) and Manning et al. (PMID: 22581228) converted to SD units as in Lotta et al. 2027
Systolic blood pressure	Fetal	Sex		89	-11.7	3.4	0.00122	-15.1	10.6	0.156	1.7	0.73	-8	3.6	0.0242	-5.6	3.4	0.104	Warren et al. 2017 (PMID: 28135244); Ehret et al. 2016 (PMID: 27618452); Surendran et al. 2016 (PMID: 27618447); Ehret et al. 2011 (PMID: 21909115)
(per 10 mmHg)	Maternal	Sex		89	-9.8	3.2	0.00278	-18.8	9.4	0.0496	4.4	0.313	-5	3.7	0.164	-2	3.6	0.588	Warren et al. 2017 (PMID: 28135244); Ehret et al. 2016 (PMID: 27618452); Surendran et al. 2016 (PMID: 27618447); Ehret et al. 2011 (PMID: 21909115)
	Paternal	Sex		89	-2.8	2.8	0.317	14.3	8	0.0767	-8.2	0.0255	0	3.6	0.992	-0.5	3.6	0.882	Warren et al. 2017 (PMID: 28135244); Ehret et al. 2016 (PMID: 27618452); Surendran et al. 2016 (PMID: 27618447); Ehret et al. 2011 (PMID: 21909115)
	Fetal	Sex	WLM	89	-10.3	5.2	0.0463	-27.7	15.2	0.074	8.3	0.233	-10.2	6.8	0.132	-9.9	6.4	0.119	Warren et al. 2017 (PMID: 28135244); Ehret et al. 2016 (PMID: 27618452); Surendran et al. 2016 (PMID: 27618447); Ehret et al. 2011 (PMID: 21909115)
	Maternal	Sex	WLM	89	-4.9	3.7	0.188	-4.6	11.1	0.681	-0.1	0.975	-2.1	5	0.672	-2	5.2	0.697	Warren et al. 2017 (PMID: 28135244); Ehret et al. 2016 (PMID: 27618452); Surendran et al. 2016 (PMID: 27618447); Ehret et al. 2011 (PMID: 21909115)
	Paternal	Sex	WLM	89	2	3.8	0.601	28.5	11.3	0.0132	-12.7	0.0146	5.3	5.4	0.328	4.5	5.3	0.401	Warren et al. 2017 (PMID: 28135244); Ehret et al. 2016 (PMID: 27618452); Surendran et al. 2016 (PMID: 27618447); Ehret et al. 2011 (PMID: 21909115)
	Fetal	Sex Gest		89	-11.1	3.4	0.00192	-15.5	10.6	0.146	2.1	0.665	-8	3.4	0.0207	-3.7	3.3	0.264	Warren et al. 2017 (PMID: 28135244); Ehret et al. 2016 (PMID: 27618452); Surendran et al. 2016 (PMID: 27618447); Ehret et al. 2011 (PMID: 21909115)
	Maternal	Sex Gest		89	-9	3	0.00483	-17.2	9.3	0.0655	4	0.345	-6	3.4	0.0799	-0.5	3.4	0.867	Warren et al. 2017 (PMID: 28135244); Ehret et al. 2016 (PMID: 27618452); Surendran et al. 2016 (PMID: 27618447); Ehret et al. 2011 (PMID: 21909115)
	Paternal	Sex Gest		89	-3.4	2.8	0.217	13.4	8	0.0944	-8.1	0.0268	-1.2	3.6	0.729	-3	3.4	0.37	Warren et al. 2017 (PMID: 28135244); Ehret et al. 2016 (PMID: 27618452); Surendran et al. 2016 (PMID: 27618447); Ehret et al. 2011 (PMID: 21909115)
	Fetal	Sex Gest	WLM	89	-9.5	5.2	0.0651	-28.9	15.2	0.0627	9.3	0.185	-6.8	6.4	0.284	-5.3	6.8	0.424	Warren et al. 2017 (PMID: 28135244); Ehret et al. 2016 (PMID: 27618452); Surendran et al. 2016 (PMID: 27618447); Ehret et al. 2011 (PMID: 21909115)
	Maternal	Sex Gest	WLM	89	-4.4	3.7	0.232	-2.4	10.9	0.831	-0.9	0.843	-3.6	5.2	0.48	-1.9	4.9	0.704	Warren et al. 2017 (PMID: 28135244); Ehret et al. 2016 (PMID: 27618452); Surendran et al. 2016 (PMID: 27618447); Ehret et al. 2011 (PMID: 21909115)
	Paternal	Sex Gest	WLM	89	1.1	3.8	0.776	28.4	11.1	0.0131	-13.1	0.0114	3	5.2	0.552	2.8	5.3	0.589	Warren et al. 2017 (PMID: 28135244); Ehret et al. 2016 (PMID: 27618452); Surendran et al. 2016 (PMID: 27618447); Ehret et al. 2011 (PMID: 21909115)
Diastolic blood pressure	Fetal	Sex		108	-16.3	5.4	0.00354	-16.4	16.2	0.312	0	0.994	-12.7	5.4	0.0204	-9.1	5.3	0.0853	Warren et al. 2017 (PMID: 28135244); Ehret et al. 2016 (PMID: 27618452); Surendran et al. 2016 (PMID: 27618447); Ehret et al. 2011 (PMID: 21909115)
(per 10 mmHg)	Maternal	Sex		108	-11.4	5.3	0.0342	-28.8	15.5	0.0673	4.9	0.237	-8.6	5.6	0.115	-6.9	5.7	0.218	Warren et al. 2017 (PMID: 28135244); Ehret et al. 2016 (PMID: 27618452); Surendran et al. 2016 (PMID: 27618447); Ehret et al. 2011 (PMID: 21909115)
	Paternal	Sex		108	-0.7	4.2	0.868	24.5	12.2	0.0463	-7.2	0.0296	1.5	5.6	0.788	0.7	5.7	0.902	Warren et al. 2017 (PMID: 28135244); Ehret et al. 2016 (PMID: 27618452); Surendran et al. 2016 (PMID: 27618447); Ehret et al. 2011 (PMID: 21909115)
	Fetal	Sex	WLM	108	-20.3	7.8	0.0105	-32.5	23.1	0.161	3.4	0.577	-21.2	10.1	0.0359	-18.4	9.9	0.0627	Warren et al. 2017 (PMID: 28135244); Ehret et al. 2016 (PMID: 27618452); Surendran et al. 2016 (PMID: 27618447); Ehret et al. 2011 (PMID: 21909115)
	Maternal	Sex	WLM	108	-1.3	6.2	0.832	-11.8	18.3	0.52	2.9	0.543	-1.3	8.2	0.876	-0.8	7.7	0.917	Warren et al. 2017 (PMID: 28135244); Ehret et al. 2016 (PMID: 27618452); Surendran et al. 2016 (PMID: 27618447); Ehret et al. 2011 (PMID: 21909115)
	Paternal	Sex	WLM	108	9.4	6	0.117	41.2	17.2	0.0187	-9	0.0527	17	8.5	0.0444	15.5	8.5	0.0648	Warren et al. 2017 (PMID: 28135244); Ehret et al. 2016 (PMID: 27618452); Surendran et al. 2016 (PMID: 27618447); Ehret et al. 2011 (PMID: 21909115)
	Fetal	Sex Gest		108	-15.6	5.4	0.00494	-15	16.2	0.356	-0.3	0.962	-10.7	5.3	0.0405	-6.1	5.4	0.254	Warren et al. 2017 (PMID: 28135244); Ehret et al. 2016 (PMID: 27618452); Surendran et al. 2016 (PMID: 27618447); Ehret et al. 2011 (PMID: 21909115)
	Maternal	Sex Gest		108	-10.2	5.2	0.0506	-27.2	15.2	0.0764	4.8	0.238	-8	5.6	0.148	-5.3	5.4	0.329	Warren et al. 2017 (PMID: 28135244); Ehret et al. 2016 (PMID: 27618452); Surendran et al. 2016 (PMID: 27618447); Ehret et al. 2011 (PMID: 21909115)
	Paternal	Sex Gest		108	-1.6	4.2	0.698	22.1	12.3	0.0748	-6.6	0.0422	-0.1	5.6	0.974	-0.9	5.3	0.869	Warren et al. 2017 (PMID: 28135244); Ehret et al. 2016 (PMID: 27618452); Surendran et al. 2016 (PMID: 27618447); Ehret et al. 2011 (PMID: 21909115)
	Fetal	Sex Gest	WLM	108	-19	7.8	0.0159	-28.1	22.9	0.222	2.5	0.674	-17	10.1	0.0918	-14.3	9.8	0.143	Warren et al. 2017 (PMID: 28135244); Ehret et al. 2016 (PMID: 27618452); Surendran et al. 2016 (PMID: 27618447); Ehret et al. 2011 (PMID: 21909115)
	Maternal	Sex Gest	WLM	108	-0.7	6.1	0.905	-12.6	17.8	0.482	3.3	0.481	-1.1	7.7	0.887	-0.8	7.8	0.915	Warren et al. 2017 (PMID: 28135244); Ehret et al. 2016 (PMID: 27618452); Surendran et al. 2016 (PMID: 27618447); Ehret et al. 2011 (PMID: 21909115)
	Paternal	Sex Gest	WLM	108	8	6	0.19	36.6	17.4	0.0384	-8.1	0.0833	13.8	8.5	0.103	12.9	8.5	0.129	Warren et al. 2017 (PMID: 28135244); Ehret et al. 2016 (PMID: 27618452); Surendran et al. 2016 (PMID: 27618447); Ehret et al. 2011 (PMID: 21909115)
